# Circulating tumor DNA association with residual cancer burden after neoadjuvant chemotherapy in triple-negative breast cancer in TBCRC 030

**DOI:** 10.1101/2023.03.06.23286772

**Authors:** Heather A. Parsons, Timothy Blewett, Xiangying Chu, Sainetra Sridhar, Katheryn Santos, Kan Xiong, Vandana G. Abramson, Ashka Patel, Ju Cheng, Adam Brufsky, Justin Rhoades, Jeremy Force, Ruolin Liu, Tiffany A. Traina, Lisa A. Carey, Mothaffar F. Rimawi, Kathy D. Miller, Vered Stearns, Jennifer Specht, Carla Falkson, Harold J. Burstein, Antonio C. Wolff, Eric P. Winer, Nabihah Tayob, Ian E. Krop, G. Mike Makrigiorgos, Todd R. Golub, Erica L. Mayer, Viktor A. Adalsteinsson

**Affiliations:** Medical Oncology, Dana-Farber Cancer Institute, Boston, MA, USA; Breast Oncology Program, Dana-Farber Brigham Cancer Center, Boston, MA, USA; Harvard Medical School, Boston, MA, USA; Broad Institute of MIT and Harvard, Boston, MA, USA; Data Science, Dana-Farber Cancer Institute, Boston, MA, USA; Vanderbilt-Ingram Cancer Center, Nashville, TN, USA; University of Pittsburgh School of Medicine, Pittsburgh, PA, USA; Duke Cancer Center, Durham, NC, USA; Memorial Sloan Kettering Cancer Center, New York, NY, USA; The University of North Carolina Lineberger Comprehensive Cancer Center, Chapel Hill, NC, USA; Baylor College of Medicine Dan L. Duncan Comprehensive Cancer Center, Houston, TX, USA; Indiana University Melvin and Bren Simon Comprehensive Cancer Center, Indianapolis, IN, USA; Birmingham, AB, USA; Johns Hopkins Sidney Kimmel Comprehensive Cancer Center, Baltimore, MD, USA; Seattle Cancer Care Alliance, Seattle, WA, USA; The University of Alabama at Birmingham, Birmingham, AL, USA; Radiation Oncology, Dana-Farber Cancer Institute, Boston, MA, USA

**Keywords:** circulating tumor DNA, triple-negative breast cancer, biomarkers, recurrence, minimal residual disease

## Abstract

**Purpose:** To examine circulating tumor DNA (ctDNA) and its association with residual cancer burden (RCB) using an ultrasensitive assay in patients with triple-negative breast cancer (TNBC) receiving neoadjuvant chemotherapy (NAT).

**Patients and Methods:** We identified responders (RCB-0/1) and matched non-responders (RCB-2/3) from the phase II TBCRC 030 prospective study of neoadjuvant paclitaxel vs. cisplatin in TNBC. We collected plasma samples at baseline, three weeks, and twelve weeks (end of therapy). We created personalized ctDNA assays utilizing MAESTRO mutation enrichment sequencing. We explored associations between ctDNA and RCB status and disease recurrence.

**Results:** Of 139 patients, 68 had complete samples and no additional NAT. Twenty-two were responders and 19 of those had sufficient tissue for whole-genome sequencing. We identified an additional 19 non-responders for a matched case-control analysis of 38 patients using a MAESTRO ctDNA assay tracking 319-1000 variants (median 1000) to 114 plasma samples from 3 timepoints. Overall, ctDNA positivity was 100% at baseline, 79% at week 3, and 55% at week 12. Median tumor fraction (TFx) was 3.7 × 10^−4^ (range: 7.9 × 10^−7^ to 4.9 × 10^−1^). TFx decreased 285-fold from baseline to week 3 in responders and 24-fold in non-responders. Week 12 ctDNA clearance correlated with RCB: clearance was observed in 10/11 patients with RCB-0, 3/8 with RCB-1, 4/15 with RCB-2, and 0/4 with RCB-3. Among 6 patients with known recurrence five had persistent ctDNA at week 12.

**Conclusion:** NAT for TNBC reduced ctDNA TFx by 285-fold in responders and 24-fold in non-responders. In 58% (22/38) of patients, ctDNA TFx dropped below the detection level of a commercially available test, emphasizing the need for sensitive tests. Additional studies will determine if ctDNA-guided approaches can improve outcomes.

## Supplemental Data for "Circulating tumor DNA association with residual cancer burden after neoadjuvant chemotherapy in triple-negative breast cancer in TBCRC 030"

### Sheet: TFx
participant_id	treatment	start_date_dfd	stop_date_dfd	surgery_dfd	Nodal Status	Tumor Size	RCB Score	Pathologic response status	RCB	pCR	response	case_control_id	kind	collection_date_dfd	sample_id	n_sites	n_validated_sites	n_sites_detected	n_mutant_duplexes	n_duplexes_evaluated	tfx_est	tfx_ci_lower	tfx_ci_upper	lod	mrd	underpowered	dna_type	panel	ng_input	in_recurrence_cohort	in_expanded_cohort
13383_ONC143854	Paclitaxel	27	105	128	N0	T2	RCB-0 (pathologic complete response)	PATH CR	RCB-0	TRUE	responder	15	W00	27	13383_ONC143854_W00_Maestro	557	468	355	876	152008	0.0115257	0.0107812	0.0123035	5.12314e-05	TRUE	FALSE	cfDNA	30bp	2.685	TRUE	TRUE
13383_ONC143854	Paclitaxel	27	105	128	N0	T2	RCB-0 (pathologic complete response)	PATH CR	RCB-0	TRUE	responder	15	W03	41	13383_ONC143854_W03_Maestro	557	468	1	1	305136	0	0	0	2.55219e-05	FALSE	FALSE	cfDNA	30bp	18.525	TRUE	TRUE
13383_ONC143854	Paclitaxel	27	105	128	N0	T2	RCB-0 (pathologic complete response)	PATH CR	RCB-0	TRUE	responder	15	W12	105	13383_ONC143854_W12_Maestro	557	468	0	0	594594	0	0	0	1.30974e-05	FALSE	FALSE	cfDNA	30bp	18.645	TRUE	TRUE
13383_ONC144068	Paclitaxel	36	113	133	N1	T1	RCB-I (minimal residual disease)	non Path CR	RCB-I	FALSE	responder	14	W00	34	13383_ONC144068_W00_Maestro	1000	918	850	11741	470880	0.0498684	0.0489828	0.0507643	1.65283e-05	TRUE	FALSE	cfDNA	30bp	8.69619	FALSE	TRUE
13383_ONC144068	Paclitaxel	36	113	133	N1	T1	RCB-I (minimal residual disease)	non Path CR	RCB-I	FALSE	responder	14	W03	57	13383_ONC144068_W03_Maestro	1000	918	8	8	524178	3.0524e-05	1.39264e-05	5.68233e-05	1.48491e-05	TRUE	FALSE	cfDNA	30bp	8.07504	FALSE	TRUE
13383_ONC144068	Paclitaxel	36	113	133	N1	T1	RCB-I (minimal residual disease)	non Path CR	RCB-I	FALSE	responder	14	W12	128	13383_ONC144068_W12_Maestro	1000	918	0	0	463590	0	0	0	1.67892e-05	FALSE	FALSE	cfDNA	30bp	8.38561	FALSE	TRUE
13383_ONC147579	Paclitaxel	33	110	130	N0	T2	RCB-0 (pathologic complete response)	PATH CR	RCB-0	TRUE	responder	19	W00	32	13383_ONC147579_W00_Maestro	1000	812	802	9706	788608	0.0246155	0.024132	0.0251054	9.86819e-06	TRUE	FALSE	cfDNA	30bp	8.91	TRUE	TRUE
13383_ONC147579	Paclitaxel	33	110	130	N0	T2	RCB-0 (pathologic complete response)	PATH CR	RCB-0	TRUE	responder	19	W03	47	13383_ONC147579_W03_Maestro	1000	812	1	1	785204	0	0	0	9.9124e-06	FALSE	FALSE	cfDNA	30bp	12.27	TRUE	TRUE
13383_ONC147579	Paclitaxel	33	110	130	N0	T2	RCB-0 (pathologic complete response)	PATH CR	RCB-0	TRUE	responder	19	W12	110	13383_ONC147579_W12_Maestro	1000	812	1	1	1393392	0	0	0	5.58594e-06	FALSE	FALSE	cfDNA	30bp	23.58	TRUE	TRUE
13383_ONC157864	Paclitaxel	55	132	160	N0	T2	RCB-I (minimal residual disease)	non Path CR	RCB-I	FALSE	responder	9	W00	57	13383_ONC157864_W00_Maestro	1000	956	314	450	1172534	0.000767569	0.000698831	0.000840676	6.63818e-06	TRUE	FALSE	cfDNA	30bp	18.3241	FALSE	TRUE
13383_ONC157864	Paclitaxel	55	132	160	N0	T2	RCB-I (minimal residual disease)	non Path CR	RCB-I	FALSE	responder	9	W03	78	13383_ONC157864_W03_Maestro	1000	956	2	2	1485146	2.69335e-06	4.53237e-07	8.31719e-06	5.23926e-06	TRUE	FALSE	cfDNA	30bp	20.8087	FALSE	TRUE
13383_ONC157864	Paclitaxel	55	132	160	N0	T2	RCB-I (minimal residual disease)	non Path CR	RCB-I	FALSE	responder	9	W12	146	13383_ONC157864_W12_Maestro	1000	956	172	211	4687140	9.00336e-05	7.84268e-05	0.000102735	1.66016e-06	TRUE	FALSE	cfDNA	30bp	75.7811	FALSE	TRUE
13383_ONC159223	Cisplatin	30	100	127	N0	T2	RCB-0 (pathologic complete response)	PATH CR	RCB-0	TRUE	responder	10	W00	30	13383_ONC159223_W00_Maestro	1000	957	14	14	746938	3.74864e-05	2.11303e-05	6.06925e-05	1.04194e-05	TRUE	FALSE	cfDNA	30bp	16.1501	FALSE	TRUE
13383_ONC159223	Cisplatin	30	100	127	N0	T2	RCB-0 (pathologic complete response)	PATH CR	RCB-0	TRUE	responder	10	W03	52	13383_ONC159223_W03_Maestro	1000	957	10	10	1.95659e+06	1.02219e-05	5.12358e-06	1.79295e-05	3.97461e-06	TRUE	FALSE	cfDNA	30bp	31.3684	FALSE	TRUE
13383_ONC159223	Cisplatin	30	100	127	N0	T2	RCB-0 (pathologic complete response)	PATH CR	RCB-0	TRUE	responder	10	W12	101	13383_ONC159223_W12_Maestro	1000	957	0	0	654110	0	0	0	1.18975e-05	FALSE	FALSE	cfDNA	30bp	10.8702	FALSE	TRUE
13383_ONC159391	Cisplatin	29	92	118	N1	T2	RCB-0 (pathologic complete response)	PATH CR	RCB-0	TRUE	responder	17	W00	29	13383_ONC159391_W00_Maestro	1000	547	364	701	628776	0.00222973	0.0020688	0.00239879	1.23786e-05	TRUE	FALSE	cfDNA	30bp	11.52	TRUE	TRUE
13383_ONC159391	Cisplatin	29	92	118	N1	T2	RCB-0 (pathologic complete response)	PATH CR	RCB-0	TRUE	responder	17	W03	50	13383_ONC159391_W03_Maestro	1000	547	432	1003	1289106	0.00155612	0.00146183	0.00165438	6.03529e-06	TRUE	FALSE	cfDNA	30bp	32.49	TRUE	TRUE
13383_ONC159391	Cisplatin	29	92	118	N1	T2	RCB-0 (pathologic complete response)	PATH CR	RCB-0	TRUE	responder	17	W12	109	13383_ONC159391_W12_Maestro	1000	547	5	6	789321	1.5203e-05	6.00307e-06	3.08082e-05	9.86194e-06	TRUE	FALSE	cfDNA	30bp	22.38	TRUE	TRUE
13383_ONC161297	Cisplatin	36	99	126	N0	T2	RCB-I (minimal residual disease)	non Path CR	RCB-I	FALSE	responder	18	W00	37	13383_ONC161297_W00_Maestro	1000	912	218	262	2775420	0.0001888	0.000166855	0.000212594	2.80273e-06	TRUE	FALSE	cfDNA	30bp	48.7608	FALSE	TRUE
13383_ONC161297	Cisplatin	36	99	126	N0	T2	RCB-I (minimal residual disease)	non Path CR	RCB-I	FALSE	responder	18	W03	55	13383_ONC161297_W03_Maestro	1000	912	84	89	1620624	0.000109834	8.85721e-05	0.000134261	4.80225e-06	TRUE	FALSE	cfDNA	30bp	21.7405	FALSE	TRUE
13383_ONC161297	Cisplatin	36	99	126	N0	T2	RCB-I (minimal residual disease)	non Path CR	RCB-I	FALSE	responder	18	W12	99	13383_ONC161297_W12_Maestro	1000	912	29	30	1837680	3.26499e-05	2.23177e-05	4.57682e-05	4.2334e-06	TRUE	FALSE	cfDNA	30bp	28.2626	FALSE	TRUE
13383_ONC161752	Paclitaxel	30	121	142	N1	T2	RCB-0 (pathologic complete response)	PATH CR	RCB-0	TRUE	responder	13	W00	30	13383_ONC161752_W00_Maestro	1000	884	423	1148	369954	0.00620618	0.00585458	0.00657155	2.10388e-05	TRUE	FALSE	cfDNA	30bp	7.15	TRUE	TRUE
13383_ONC161752	Paclitaxel	30	121	142	N1	T2	RCB-0 (pathologic complete response)	PATH CR	RCB-0	TRUE	responder	13	W03	51	13383_ONC161752_W03_Maestro	1000	884	15	15	321334	9.33608e-05	5.37523e-05	0.000148896	2.42187e-05	TRUE	FALSE	cfDNA	30bp	9.3	TRUE	TRUE
13383_ONC161752	Paclitaxel	30	121	142	N1	T2	RCB-0 (pathologic complete response)	PATH CR	RCB-0	TRUE	responder	13	W12	121	13383_ONC161752_W12_Maestro	1000	884	0	0	495924	0	0	0	1.56952e-05	FALSE	FALSE	cfDNA	30bp	11	TRUE	TRUE
13383_ONC166813	Paclitaxel	9	87	111	N1	T2	RCB-0 (pathologic complete response)	PATH CR	RCB-0	TRUE	responder	16	W00	9	13383_ONC166813_W00_Maestro	327	299	240	1113	290997	0.00764957	0.00720971	0.00810689	2.67761e-05	TRUE	FALSE	cfDNA	30bp	19.877	FALSE	TRUE
13383_ONC166813	Paclitaxel	9	87	111	N1	T2	RCB-0 (pathologic complete response)	PATH CR	RCB-0	TRUE	responder	16	W03	30	13383_ONC166813_W03_Maestro	327	299	5	5	658846	1.51781e-05	5.51224e-06	3.26241e-05	1.18255e-05	TRUE	FALSE	cfDNA	30bp	28.8838	FALSE	TRUE
13383_ONC166813	Paclitaxel	9	87	111	N1	T2	RCB-0 (pathologic complete response)	PATH CR	RCB-0	TRUE	responder	16	W12	87	13383_ONC166813_W12_Maestro	327	299	0	0	639561	0	0	0	1.21841e-05	FALSE	FALSE	cfDNA	30bp	37.2694	FALSE	TRUE
13383_ONC170292	Paclitaxel	34	111	138	N0	T2	RCB-I (minimal residual disease)	non Path CR	RCB-I	FALSE	responder	8	W00	25	13383_ONC170292_W00_Maestro	494	465	419	2949	431752	0.0136606	0.0131751	0.0141578	1.80359e-05	TRUE	FALSE	cfDNA	30bp	14.5972	FALSE	TRUE
13383_ONC170292	Paclitaxel	34	111	138	N0	T2	RCB-I (minimal residual disease)	non Path CR	RCB-I	FALSE	responder	8	W03	48	13383_ONC170292_W03_Maestro	494	465	39	44	1097865	8.01556e-05	5.87477e-05	0.000106228	7.08984e-06	TRUE	FALSE	cfDNA	30bp	28.2626	FALSE	TRUE
13383_ONC170292	Paclitaxel	34	111	138	N0	T2	RCB-I (minimal residual disease)	non Path CR	RCB-I	FALSE	responder	8	W12	131	13383_ONC170292_W12_Maestro	494	465	0	0	1195050	0	0	0	6.51367e-06	FALSE	FALSE	cfDNA	30bp	46.8973	FALSE	TRUE
13383_ONC170658	Cisplatin	23	86	122	N0	T2	RCB-I (minimal residual disease)	non Path CR	RCB-I	FALSE	responder	12	W00	23	13383_ONC170658_W00_Maestro	1000	946	910	16672	2420814	0.0137739	0.0135666	0.0139833	3.21289e-06	TRUE	FALSE	cfDNA	30bp	36.4332	FALSE	TRUE
13383_ONC170658	Cisplatin	23	86	122	N0	T2	RCB-I (minimal residual disease)	non Path CR	RCB-I	FALSE	responder	12	W03	44	13383_ONC170658_W03_Maestro	1000	946	1	1	3405600	0	0	0	2.28516e-06	FALSE	FALSE	cfDNA	30bp	45.6959	FALSE	TRUE
13383_ONC170658	Cisplatin	23	86	122	N0	T2	RCB-I (minimal residual disease)	non Path CR	RCB-I	FALSE	responder	12	W12	107	13383_ONC170658_W12_Maestro	1000	946	2	2	1963896	2.03677e-06	3.43917e-07	6.28967e-06	3.9624e-06	TRUE	FALSE	cfDNA	30bp	29.0231	FALSE	TRUE
13383_ONC173793	Paclitaxel	35	118	152	N0	T2	RCB-0 (pathologic complete response)	PATH CR	RCB-0	TRUE	responder	3	W00	35	13383_ONC173793_W00_Maestro	1000	957	893	8436	2491595	0.00677157	0.00662833	0.00691684	3.12378e-06	TRUE	FALSE	cfDNA	30bp	22.725	TRUE	TRUE
13383_ONC173793	Paclitaxel	35	118	152	N0	T2	RCB-0 (pathologic complete response)	PATH CR	RCB-0	TRUE	responder	3	W03	55	13383_ONC173793_W03_Maestro	1000	957	0	0	1.25319e+06	0	0	0	6.21094e-06	FALSE	FALSE	cfDNA	30bp	5.445	TRUE	TRUE
13383_ONC173793	Paclitaxel	35	118	152	N0	T2	RCB-0 (pathologic complete response)	PATH CR	RCB-0	TRUE	responder	3	W12	118	13383_ONC173793_W12_Maestro	1000	957	0	0	2511168	0	0	0	3.0957e-06	FALSE	FALSE	cfDNA	30bp	24.18	TRUE	TRUE
13383_ONC175142	Cisplatin	84	146	182	N0	T3	RCB-0 (pathologic complete response)	PATH CR	RCB-0	TRUE	responder	0	W00	82	13383_ONC175142_W00_Maestro	1000	955	950	2492463	10105150	0.493306	0.492774	0.493837	7.70103e-07	TRUE	FALSE	cfDNA	30bp	85.8343	FALSE	TRUE
13383_ONC175142	Cisplatin	84	146	182	N0	T3	RCB-0 (pathologic complete response)	PATH CR	RCB-0	TRUE	responder	0	W03	104	13383_ONC175142_W03_Maestro	1000	955	1	1	2889830	0	0	0	2.69287e-06	FALSE	FALSE	cfDNA	30bp	34.272	FALSE	TRUE
13383_ONC175142	Cisplatin	84	146	182	N0	T3	RCB-0 (pathologic complete response)	PATH CR	RCB-0	TRUE	responder	0	W12	167	13383_ONC175142_W12_Maestro	1000	955	0	0	1.48264e+06	0	0	0	5.24902e-06	FALSE	FALSE	cfDNA	30bp	21.6129	FALSE	TRUE
13383_ONC176222	Cisplatin	24	89	129	N0	T2	RCB-0 (pathologic complete response)	PATH CR	RCB-0	TRUE	responder	7	W00	24	13383_ONC176222_W00_Maestro	1000	965	934	10099	1.35438e+06	0.0149131	0.0146252	0.0152048	5.74219e-06	TRUE	FALSE	cfDNA	30bp	7.56	TRUE	TRUE
13383_ONC176222	Cisplatin	24	89	129	N0	T2	RCB-0 (pathologic complete response)	PATH CR	RCB-0	TRUE	responder	7	W03	45	13383_ONC176222_W03_Maestro	1000	965	0	0	517722	0	0	0	1.5033e-05	FALSE	FALSE	cfDNA	30bp	1.41	TRUE	TRUE
13383_ONC176222	Cisplatin	24	89	129	N0	T2	RCB-0 (pathologic complete response)	PATH CR	RCB-0	TRUE	responder	7	W12	122	13383_ONC176222_W12_Maestro	1000	965	1	1	1849905	0	0	0	4.20654e-06	FALSE	FALSE	cfDNA	30bp	14.58	TRUE	TRUE
13383_ONC177764	Cisplatin	29	92	125	N0	T1	RCB-0 (pathologic complete response)	PATH CR	RCB-0	TRUE	responder	1	W00	28	13383_ONC177764_W00_Maestro	869	826	428	715	4221167	0.000338769	0.000314543	0.000364209	1.84326e-06	TRUE	FALSE	cfDNA	30bp	48.4747	FALSE	TRUE
13383_ONC177764	Cisplatin	29	92	125	N0	T1	RCB-0 (pathologic complete response)	PATH CR	RCB-0	TRUE	responder	1	W03	50	13383_ONC177764_W03_Maestro	869	826	8	8	5107158	3.13286e-06	1.42935e-06	5.83215e-06	1.52344e-06	TRUE	FALSE	cfDNA	30bp	74.1015	FALSE	TRUE
13383_ONC177764	Cisplatin	29	92	125	N0	T1	RCB-0 (pathologic complete response)	PATH CR	RCB-0	TRUE	responder	1	W12	106	13383_ONC177764_W12_Maestro	869	826	0	0	4016012	0	0	0	1.93359e-06	FALSE	FALSE	cfDNA	30bp	51.5623	FALSE	TRUE
13383_ONC182745	Cisplatin	15	77	106	N1	T2	RCB-I (minimal residual disease)	non Path CR	RCB-I	FALSE	responder	2	W00	15	13383_ONC182745_W00_Maestro	1000	982	969	8770	5620968	0.00312046	0.00305566	0.00318617	1.38428e-06	TRUE	FALSE	cfDNA	30bp	52.4886	FALSE	TRUE
13383_ONC182745	Cisplatin	15	77	106	N1	T2	RCB-I (minimal residual disease)	non Path CR	RCB-I	FALSE	responder	2	W03	36	13383_ONC182745_W03_Maestro	1000	982	13	13	1047794	2.4814e-05	1.36587e-05	4.08506e-05	7.42657e-06	TRUE	FALSE	cfDNA	30bp	13.894	FALSE	TRUE
13383_ONC182745	Cisplatin	15	77	106	N1	T2	RCB-I (minimal residual disease)	non Path CR	RCB-I	FALSE	responder	2	W12	94	13383_ONC182745_W12_Maestro	1000	982	3	3	1879057	3.19309e-06	7.92472e-07	8.28069e-06	4.14062e-06	TRUE	FALSE	cfDNA	30bp	23.1567	FALSE	TRUE
13383_ONC184454	Paclitaxel	53	137	166	N0	T2	RCB-I (minimal residual disease)	non Path CR	RCB-I	FALSE	responder	4	W00	53	13383_ONC184454_W00_Maestro	1000	962	944	49202	6055309	0.0162509	0.0161083	0.0163943	1.28443e-06	TRUE	FALSE	cfDNA	30bp	60.2075	FALSE	TRUE
13383_ONC184454	Paclitaxel	53	137	166	N0	T2	RCB-I (minimal residual disease)	non Path CR	RCB-I	FALSE	responder	4	W03	81	13383_ONC184454_W03_Maestro	1000	962	6	6	15267902	7.85965e-07	3.10346e-07	1.59273e-06	5.07812e-07	TRUE	FALSE	cfDNA	30bp	148.203	FALSE	TRUE
13383_ONC184454	Paclitaxel	53	137	166	N0	T2	RCB-I (minimal residual disease)	non Path CR	RCB-I	FALSE	responder	4	W12	153	13383_ONC184454_W12_Maestro	1000	962	249	314	13493853	4.65397e-05	4.15804e-05	5.18791e-05	5.76172e-07	TRUE	FALSE	cfDNA	30bp	127.825	FALSE	TRUE
13383_ONC192627	Cisplatin	51	113	142	N1	T2	RCB-0 (pathologic complete response)	PATH CR	RCB-0	TRUE	responder	20	W00	50	13383_ONC192627_W00_Maestro	1000	980	368	496	4150928	0.000238983	0.000218565	0.000260635	1.875e-06	TRUE	FALSE	cfDNA	30bp	67.0001	FALSE	TRUE
13383_ONC192627	Cisplatin	51	113	142	N1	T2	RCB-0 (pathologic complete response)	PATH CR	RCB-0	TRUE	responder	20	W03	71	13383_ONC192627_W03_Maestro	1000	980	24	25	3357970	1.489e-05	9.79109e-06	2.1514e-05	2.31445e-06	TRUE	FALSE	cfDNA	30bp	34.8895	FALSE	TRUE
13383_ONC192627	Cisplatin	51	113	142	N1	T2	RCB-0 (pathologic complete response)	PATH CR	RCB-0	TRUE	responder	20	W12	134	13383_ONC192627_W12_Maestro	1000	980	0	0	4432540	0	0	0	1.75537e-06	FALSE	FALSE	cfDNA	30bp	51.8711	FALSE	TRUE
13383_ONC193018	Cisplatin	27	104	138	N0	T2	RCB-I (minimal residual disease)	non Path CR	RCB-I	FALSE	responder	11	W00	27	13383_ONC193018_W00_Maestro	1000	974	641	1264	456319	0.00553999	0.00524055	0.00585058	1.70532e-05	TRUE	FALSE	cfDNA	30bp	2.64	TRUE	TRUE
13383_ONC193018	Cisplatin	27	104	138	N0	T2	RCB-I (minimal residual disease)	non Path CR	RCB-I	FALSE	responder	11	W03	48	13383_ONC193018_W03_Maestro	1000	974	0	0	59414	0	0	0	0.000130994	FALSE	TRUE	cfDNA	30bp	0.525	TRUE	TRUE
13383_ONC193018	Cisplatin	27	104	138	N0	T2	RCB-I (minimal residual disease)	non Path CR	RCB-I	FALSE	responder	11	W12	118	13383_ONC193018_W12_Maestro	1000	974	1	1	524012	0	0	0	1.48529e-05	FALSE	FALSE	cfDNA	30bp	27.525	TRUE	TRUE
13383_ONC138111	Cisplatin	36	99	129	N0	T3	RCB-II (moderate residual disease)	non Path CR	RCB-II	FALSE	non-responder	0	W00	29	13383_ONC138111_W00_Maestro	319	283	278	7243	339742	0.0426383	0.0416741	0.043617	2.2937e-05	TRUE	FALSE	cfDNA	30bp	13.976	FALSE	TRUE
13383_ONC138111	Cisplatin	36	99	129	N0	T3	RCB-II (moderate residual disease)	non Path CR	RCB-II	FALSE	non-responder	0	W03	58	13383_ONC138111_W03_Maestro	319	283	269	3458	633372	0.0109193	0.0105604	0.0112863	1.22994e-05	TRUE	FALSE	cfDNA	30bp	29.1944	FALSE	TRUE
13383_ONC138111	Cisplatin	36	99	129	N0	T3	RCB-II (moderate residual disease)	non Path CR	RCB-II	FALSE	non-responder	0	W12	113	13383_ONC138111_W12_Maestro	319	283	274	2978	576471	0.0103318	0.0099661	0.0107064	1.35185e-05	TRUE	FALSE	cfDNA	30bp	33.5425	FALSE	TRUE
13383_ONC138419	Paclitaxel	30	107	133	N0	T1	RCB-II (moderate residual disease)	non Path CR	RCB-II	FALSE	non-responder	1	W00	30	13383_ONC138419_W00_Maestro	1000	743	67	73	1056237	0.000138227	0.000108901	0.000172405	7.37001e-06	TRUE	FALSE	cfDNA	30bp	18.3241	FALSE	TRUE
13383_ONC138419	Paclitaxel	30	107	133	N0	T1	RCB-II (moderate residual disease)	non Path CR	RCB-II	FALSE	non-responder	1	W03	59	13383_ONC138419_W03_Maestro	1000	743	2	2	1480056	2.7026e-06	4.54776e-07	8.3458e-06	5.25879e-06	TRUE	FALSE	cfDNA	30bp	24.8463	FALSE	TRUE
13383_ONC138419	Paclitaxel	30	107	133	N0	T1	RCB-II (moderate residual disease)	non Path CR	RCB-II	FALSE	non-responder	1	W12	107	13383_ONC138419_W12_Maestro	1000	743	0	0	1292077	0	0	0	6.02478e-06	FALSE	FALSE	cfDNA	30bp	18.6347	FALSE	TRUE
13383_ONC140341	Paclitaxel	26	104	130	N1	T2	RCB-II (moderate residual disease)	non Path CR	RCB-II	FALSE	non-responder	2	W00	26	13383_ONC140341_W00_Maestro	1000	940	78	80	259910	0.000615598	0.000490409	0.000760503	2.99438e-05	TRUE	FALSE	cfDNA	30bp	6.21157	FALSE	TRUE
13383_ONC140341	Paclitaxel	26	104	130	N1	T2	RCB-II (moderate residual disease)	non Path CR	RCB-II	FALSE	non-responder	2	W03	41	13383_ONC140341_W03_Maestro	1000	940	583	1394	3105718	0.000897699	0.000851405	0.000945641	2.50488e-06	TRUE	FALSE	cfDNA	30bp	28.8838	FALSE	TRUE
13383_ONC140341	Paclitaxel	26	104	130	N1	T2	RCB-II (moderate residual disease)	non Path CR	RCB-II	FALSE	non-responder	2	W12	104	13383_ONC140341_W12_Maestro	1000	940	45	46	3283890	2.80156e-05	2.06811e-05	3.69098e-05	2.36816e-06	TRUE	FALSE	cfDNA	30bp	31.3684	FALSE	TRUE
13383_ONC145424	Cisplatin	48	111	166	N0	T2	RCB-II (moderate residual disease)	non Path CR	RCB-II	FALSE	non-responder	3	W00	48	13383_ONC145424_W00_Maestro	856	802	134	146	420649	0.000694166	0.0005876	0.000812919	1.85051e-05	TRUE	FALSE	cfDNA	30bp	7.1433	FALSE	TRUE
13383_ONC145424	Cisplatin	48	111	166	N0	T2	RCB-II (moderate residual disease)	non Path CR	RCB-II	FALSE	non-responder	3	W03	69	13383_ONC145424_W03_Maestro	856	802	37	40	338043	0.000236656	0.000170698	0.00031776	2.30225e-05	TRUE	FALSE	cfDNA	30bp	6.52214	FALSE	TRUE
13383_ONC145424	Cisplatin	48	111	166	N0	T2	RCB-II (moderate residual disease)	non Path CR	RCB-II	FALSE	non-responder	3	W12	132	13383_ONC145424_W12_Maestro	856	802	50	52	505260	0.000205835	0.00015485	0.000266957	1.54053e-05	TRUE	FALSE	cfDNA	30bp	9.00677	FALSE	TRUE
13383_ONC148441	Paclitaxel	23	104	126	N0	T2	RCB-II (moderate residual disease)	non Path CR	RCB-II	FALSE	non-responder	4	W00	23	13383_ONC148441_W00_Maestro	1000	956	237	287	1636672	0.000350712	0.000311692	0.000392865	4.75555e-06	TRUE	FALSE	cfDNA	30bp	19.5664	FALSE	TRUE
13383_ONC148441	Paclitaxel	23	104	126	N0	T2	RCB-II (moderate residual disease)	non Path CR	RCB-II	FALSE	non-responder	4	W03	41	13383_ONC148441_W03_Maestro	1000	956	25	25	2477952	2.0178e-05	1.32683e-05	2.91544e-05	3.13965e-06	TRUE	FALSE	cfDNA	30bp	26.3992	FALSE	TRUE
13383_ONC148441	Paclitaxel	23	104	126	N0	T2	RCB-II (moderate residual disease)	non Path CR	RCB-II	FALSE	non-responder	4	W12	104	13383_ONC148441_W12_Maestro	1000	956	1	1	1960278	0	0	0	3.96973e-06	FALSE	FALSE	cfDNA	30bp	23.9145	FALSE	TRUE
13383_ONC166941	Paclitaxel	31	111	135	N0	T2	RCB-III (extensive residual disease)	non Path CR	RCB-III	FALSE	non-responder	7	W00	31	13383_ONC166941_W00_Maestro	645	229	71	107	217779	0.000982648	0.000808092	0.00118073	3.57971e-05	TRUE	FALSE	cfDNA	30bp	7.635	TRUE	TRUE
13383_ONC166941	Paclitaxel	31	111	135	N0	T2	RCB-III (extensive residual disease)	non Path CR	RCB-III	FALSE	non-responder	7	W03	55	13383_ONC166941_W03_Maestro	645	229	70	84	429552	0.000391105	0.000313341	0.000480803	1.81503e-05	TRUE	FALSE	cfDNA	30bp	26.655	TRUE	TRUE
13383_ONC166941	Paclitaxel	31	111	135	N0	T2	RCB-III (extensive residual disease)	non Path CR	RCB-III	FALSE	non-responder	7	W12	111	13383_ONC166941_W12_Maestro	645	229	185	2257	835278	0.0054042	0.00518458	0.00562991	9.33334e-06	TRUE	FALSE	cfDNA	30bp	47.355	TRUE	TRUE
13383_ONC167203	Cisplatin	23	86	109	N0	T2	RCB-II (moderate residual disease)	non Path CR	RCB-II	FALSE	non-responder	8	W00	23	13383_ONC167203_W00_Maestro	973	919	459	830	358870	0.00462564	0.00431838	0.00494711	2.16888e-05	TRUE	FALSE	cfDNA	30bp	9.31735	FALSE	TRUE
13383_ONC167203	Cisplatin	23	86	109	N0	T2	RCB-II (moderate residual disease)	non Path CR	RCB-II	FALSE	non-responder	8	W03	44	13383_ONC167203_W03_Maestro	973	919	11	12	354348	6.77301e-05	3.62916e-05	0.000113594	2.19658e-05	TRUE	FALSE	cfDNA	30bp	8.07504	FALSE	TRUE
13383_ONC167203	Cisplatin	23	86	109	N0	T2	RCB-II (moderate residual disease)	non Path CR	RCB-II	FALSE	non-responder	8	W12	107	13383_ONC167203_W12_Maestro	973	919	3	3	884078	6.78674e-06	1.68436e-06	1.76001e-05	8.80119e-06	TRUE	FALSE	cfDNA	30bp	12.7337	FALSE	TRUE
13383_ONC171635	Cisplatin	44	107	133	N0	T2	RCB-II (moderate residual disease)	non Path CR	RCB-II	FALSE	non-responder	9	W00	44	13383_ONC171635_W00_Maestro	456	401	9	9	1362598	1.32101e-05	6.34577e-06	2.38156e-05	5.71289e-06	TRUE	FALSE	cfDNA	30bp	37.0508	FALSE	TRUE
13383_ONC171635	Cisplatin	44	107	133	N0	T2	RCB-II (moderate residual disease)	non Path CR	RCB-II	FALSE	non-responder	9	W03	65	13383_ONC171635_W03_Maestro	456	401	7	7	1919988	7.29172e-06	3.12597e-06	1.41029e-05	4.05273e-06	TRUE	FALSE	cfDNA	30bp	53.7236	FALSE	TRUE
13383_ONC171635	Cisplatin	44	107	133	N0	T2	RCB-II (moderate residual disease)	non Path CR	RCB-II	FALSE	non-responder	9	W12	121	13383_ONC171635_W12_Maestro	456	401	0	0	1.10616e+06	0	0	0	7.04102e-06	FALSE	FALSE	cfDNA	30bp	33.0369	FALSE	TRUE
13383_ONC172512	Cisplatin	26	96	125	N0	T2	RCB-II (moderate residual disease)	non Path CR	RCB-II	FALSE	non-responder	10	W00	26	13383_ONC172512_W00_Maestro	1000	943	934	33579	3.34462e+06	0.0200794	0.0198665	0.0202938	2.32422e-06	TRUE	FALSE	cfDNA	30bp	30.2581	FALSE	TRUE
13383_ONC172512	Cisplatin	26	96	125	N0	T2	RCB-II (moderate residual disease)	non Path CR	RCB-II	FALSE	non-responder	10	W03	47	13383_ONC172512_W03_Maestro	1000	943	539	965	5153616	0.000374494	0.000351363	0.00039862	1.50879e-06	TRUE	FALSE	cfDNA	30bp	50.0185	FALSE	TRUE
13383_ONC172512	Cisplatin	26	96	125	N0	T2	RCB-II (moderate residual disease)	non Path CR	RCB-II	FALSE	non-responder	10	W12	89	13383_ONC172512_W12_Maestro	1000	943	218	276	4.729e+06	0.000116727	0.000103493	0.000131045	1.64551e-06	TRUE	FALSE	cfDNA	30bp	48.7835	FALSE	TRUE
13383_ONC174333	Paclitaxel	25	102	132	N0	T2	RCB-III (extensive residual disease)	non Path CR	RCB-III	FALSE	non-responder	11	W00	25	13383_ONC174333_W00_Maestro	1000	976	358	533	1024725	0.00104028	0.000954468	0.00113109	7.5954e-06	TRUE	FALSE	cfDNA	30bp	14.8203	FALSE	TRUE
13383_ONC174333	Paclitaxel	25	102	132	N0	T2	RCB-III (extensive residual disease)	non Path CR	RCB-III	FALSE	non-responder	11	W03	46	13383_ONC174333_W03_Maestro	1000	976	311	461	2451558	0.000376088	0.000342797	0.000411469	3.17383e-06	TRUE	FALSE	cfDNA	30bp	27.7881	FALSE	TRUE
13383_ONC174333	Paclitaxel	25	102	132	N0	T2	RCB-III (extensive residual disease)	non Path CR	RCB-III	FALSE	non-responder	11	W12	102	13383_ONC174333_W12_Maestro	1000	976	550	1319	3046248	0.000865984	0.000820095	0.000913552	2.55371e-06	TRUE	FALSE	cfDNA	30bp	34.5807	FALSE	TRUE
13383_ONC177728	Cisplatin	41	104	128	N0	T2	RCB-II (moderate residual disease)	non Path CR	RCB-II	FALSE	non-responder	12	W00	40	13383_ONC177728_W00_Maestro	935	501	4	4	3620750	2.20949e-06	6.85843e-07	5.13311e-06	2.14844e-06	TRUE	FALSE	cfDNA	30bp	67.0001	FALSE	TRUE
13383_ONC177728	Cisplatin	41	104	128	N0	T2	RCB-II (moderate residual disease)	non Path CR	RCB-II	FALSE	non-responder	12	W03	62	13383_ONC177728_W03_Maestro	935	501	4	4	2584659	3.09519e-06	9.60771e-07	7.19077e-06	3.0127e-06	TRUE	FALSE	cfDNA	30bp	78.1154	FALSE	TRUE
13383_ONC177728	Cisplatin	41	104	128	N0	T2	RCB-II (moderate residual disease)	non Path CR	RCB-II	FALSE	non-responder	12	W12	118	13383_ONC177728_W12_Maestro	935	501	8	8	1948890	8.2098e-06	3.74568e-06	1.52834e-05	3.99414e-06	TRUE	FALSE	cfDNA	30bp	48.7835	FALSE	TRUE
13383_ONC178033	Paclitaxel	44	135	162	N1	T2	RCB-II (moderate residual disease)	non Path CR	RCB-II	FALSE	non-responder	13	W00	44	13383_ONC178033_W00_Maestro	888	784	596	1823	358362	0.0101741	0.00971527	0.010647	2.17222e-05	TRUE	FALSE	cfDNA	30bp	1.035	TRUE	TRUE
13383_ONC178033	Paclitaxel	44	135	162	N1	T2	RCB-II (moderate residual disease)	non Path CR	RCB-II	FALSE	non-responder	13	W03	65	13383_ONC178033_W03_Maestro	888	784	76	89	459032	0.000387773	0.00031271	0.000474003	1.69556e-05	TRUE	FALSE	cfDNA	30bp	2.73	TRUE	TRUE
13383_ONC178033	Paclitaxel	44	135	162	N1	T2	RCB-II (moderate residual disease)	non Path CR	RCB-II	FALSE	non-responder	13	W12	135	13383_ONC178033_W12_Maestro	888	784	727	4712	3.37431e+06	0.00279287	0.00271393	0.00287331	2.30469e-06	TRUE	FALSE	cfDNA	30bp	47.31	TRUE	TRUE
13383_ONC179846	Paclitaxel	49	125	143	N1	T1	RCB-III (extensive residual disease)	non Path CR	RCB-III	FALSE	non-responder	14	W00	49	13383_ONC179846_W00_Maestro	533	474	472	55770	2029431	0.0549613	0.0545126	0.0554122	3.83728e-06	TRUE	FALSE	cfDNA	30bp	56.8112	FALSE	TRUE
13383_ONC179846	Paclitaxel	49	125	143	N1	T1	RCB-III (extensive residual disease)	non Path CR	RCB-III	FALSE	non-responder	14	W03	69	13383_ONC179846_W03_Maestro	533	474	393	1626	1654023	0.00196612	0.00187214	0.00206319	4.70703e-06	TRUE	FALSE	cfDNA	30bp	43.5346	FALSE	TRUE
13383_ONC179846	Paclitaxel	49	125	143	N1	T1	RCB-III (extensive residual disease)	non Path CR	RCB-III	FALSE	non-responder	14	W12	149	13383_ONC179846_W12_Maestro	533	474	349	3403	5302875	0.00128346	0.00124083	0.00132705	1.46484e-06	TRUE	FALSE	cfDNA	30bp	120.724	FALSE	TRUE
13383_ONC180368	Paclitaxel	22	98	127	N0	T2	RCB-II (moderate residual disease)	non Path CR	RCB-II	FALSE	non-responder	15	W00	21	13383_ONC180368_W00_Maestro	1000	950	568	1525	1932678	0.00157812	0.00150026	0.00165863	4.02344e-06	TRUE	FALSE	cfDNA	30bp	28.4056	FALSE	TRUE
13383_ONC180368	Paclitaxel	22	98	127	N0	T2	RCB-II (moderate residual disease)	non Path CR	RCB-II	FALSE	non-responder	15	W03	42	13383_ONC180368_W03_Maestro	1000	950	27	27	1968875	2.74268e-05	1.83413e-05	3.91134e-05	3.95264e-06	TRUE	FALSE	cfDNA	30bp	29.9494	FALSE	TRUE
13383_ONC180368	Paclitaxel	22	98	127	N0	T2	RCB-II (moderate residual disease)	non Path CR	RCB-II	FALSE	non-responder	15	W12	98	13383_ONC180368_W12_Maestro	1000	950	29	30	3447550	1.74037e-05	1.18962e-05	2.43963e-05	2.25586e-06	TRUE	FALSE	cfDNA	30bp	54.9586	FALSE	TRUE
13383_ONC181838	Paclitaxel	31	108	140	N1	T2	RCB-III (extensive residual disease)	non Path CR	RCB-III	FALSE	non-responder	16	W00	31	13383_ONC181838_W00_Maestro	1000	951	430	632	542546	0.00232976	0.00215291	0.00251603	1.43433e-05	TRUE	FALSE	cfDNA	30bp	5.415	TRUE	TRUE
13383_ONC181838	Paclitaxel	31	108	140	N1	T2	RCB-III (extensive residual disease)	non Path CR	RCB-III	FALSE	non-responder	16	W03	52	13383_ONC181838_W03_Maestro	1000	951	136	163	875871	0.000372201	0.000317959	0.000432299	8.88201e-06	TRUE	FALSE	cfDNA	30bp	11.4	TRUE	TRUE
13383_ONC181838	Paclitaxel	31	108	140	N1	T2	RCB-III (extensive residual disease)	non Path CR	RCB-III	FALSE	non-responder	16	W12	108	13383_ONC181838_W12_Maestro	1000	951	628	1554	768550	0.00404398	0.00384643	0.00424817	1.01254e-05	TRUE	FALSE	cfDNA	30bp	13.86	TRUE	TRUE
13383_ONC194658	Cisplatin	28	91	115	N1	T2	RCB-II (moderate residual disease)	non Path CR	RCB-II	FALSE	non-responder	17	W00	28	13383_ONC194658_W00_Maestro	582	524	518	7625	1251574	0.0121847	0.011914	0.0124593	6.2207e-06	TRUE	FALSE	cfDNA	30bp	30.2581	FALSE	TRUE
13383_ONC194658	Cisplatin	28	91	115	N1	T2	RCB-II (moderate residual disease)	non Path CR	RCB-II	FALSE	non-responder	17	W03	49	13383_ONC194658_W03_Maestro	582	524	0	0	2656418	0	0	0	2.92969e-06	FALSE	FALSE	cfDNA	30bp	50.636	FALSE	TRUE
13383_ONC194658	Cisplatin	28	91	115	N1	T2	RCB-II (moderate residual disease)	non Path CR	RCB-II	FALSE	non-responder	17	W12	105	13383_ONC194658_W12_Maestro	582	524	0	0	1731296	0	0	0	4.49707e-06	FALSE	FALSE	cfDNA	30bp	44.1522	FALSE	TRUE
13383_ONC195079	Paclitaxel	34	118	167	N0	T2	RCB-II (moderate residual disease)	non Path CR	RCB-II	FALSE	non-responder	18	W00	29	13383_ONC195079_W00_Maestro	1000	984	679	1441	3182171	0.000905671	0.000859721	0.00095323	2.44141e-06	TRUE	FALSE	cfDNA	30bp	47.8572	FALSE	TRUE
13383_ONC195079	Paclitaxel	34	118	167	N0	T2	RCB-II (moderate residual disease)	non Path CR	RCB-II	FALSE	non-responder	18	W03	55	13383_ONC195079_W03_Maestro	1000	984	111	116	6318724	3.67163e-05	3.04348e-05	4.38096e-05	1.22885e-06	TRUE	FALSE	cfDNA	30bp	75.9541	FALSE	TRUE
13383_ONC195079	Paclitaxel	34	118	167	N0	T2	RCB-II (moderate residual disease)	non Path CR	RCB-II	FALSE	non-responder	18	W12	132	13383_ONC195079_W12_Maestro	1000	984	112	124	16848650	1.47193e-05	1.22786e-05	1.74644e-05	4.60938e-07	TRUE	FALSE	cfDNA	30bp	125.046	FALSE	TRUE
13383_ONC195700	Cisplatin	49	112	133	N0	T2	RCB-II (moderate residual disease)	non Path CR	RCB-II	FALSE	non-responder	19	W00	49	13383_ONC195700_W00_Maestro	1000	976	776	1944	3.24252e+06	0.00119907	0.00114657	0.00125315	2.3999e-06	TRUE	FALSE	cfDNA	30bp	34.5807	FALSE	TRUE
13383_ONC195700	Cisplatin	49	112	133	N0	T2	RCB-II (moderate residual disease)	non Path CR	RCB-II	FALSE	non-responder	19	W03	70	13383_ONC195700_W03_Maestro	1000	976	30	32	3009984	2.12626e-05	1.47211e-05	2.95048e-05	2.58545e-06	TRUE	FALSE	cfDNA	30bp	26.553	FALSE	TRUE
13383_ONC195700	Cisplatin	49	112	133	N0	T2	RCB-II (moderate residual disease)	non Path CR	RCB-II	FALSE	non-responder	19	W12	126	13383_ONC195700_W12_Maestro	1000	976	23	26	3741984	1.38964e-05	9.21738e-06	1.9944e-05	2.08e-06	TRUE	FALSE	cfDNA	30bp	38.5945	FALSE	TRUE
13383_ONC33279	Cisplatin	35	98	120	N1	T2	RCB-II (moderate residual disease)	non Path CR	RCB-II	FALSE	non-responder	20	W00	35	13383_ONC33279_W00_Maestro	584	538	441	1498	991534	0.00302158	0.00287125	0.00317707	7.85246e-06	TRUE	FALSE	cfDNA	30bp	24.2251	FALSE	TRUE
13383_ONC33279	Cisplatin	35	98	120	N1	T2	RCB-II (moderate residual disease)	non Path CR	RCB-II	FALSE	non-responder	20	W03	56	13383_ONC33279_W03_Maestro	584	538	50	56	871829	0.000128466	9.76967e-05	0.00016511	8.93119e-06	TRUE	FALSE	cfDNA	30bp	17.3924	FALSE	TRUE
13383_ONC33279	Cisplatin	35	98	120	N1	T2	RCB-II (moderate residual disease)	non Path CR	RCB-II	FALSE	non-responder	20	W12	112	13383_ONC33279_W12_Maestro	584	538	73	95	1607813	0.000118173	9.59797e-05	0.000143556	4.84253e-06	TRUE	FALSE	cfDNA	30bp	27.6415	FALSE	TRUE

### Sheet: Fold Change
participant_id	RCB	response	case_control_id	W00	W03	W12	W03_W00_fold_change	W03_W00_log_fold_change	W12_W00_fold_change	W12_W00_log_fold_change
13383_ONC138111	RCB-II	non-responder	0	0.0426383	0.0109193	0.0103318	0.256092	-0.591604	0.242313	-0.615623
13383_ONC138419	RCB-II	non-responder	1	0.000138227	2.7026e-06	6.02478e-06	0.0195519	-1.70881	0.0435863	-1.36065
13383_ONC140341	RCB-II	non-responder	2	0.000615598	0.000897699	2.80156e-05	1.45826	0.163834	0.0455095	-1.3419
13383_ONC143854	RCB-0	responder	15	0.0115257	2.55219e-05	1.30974e-05	0.00221435	-2.65475	0.00113637	-2.94448
13383_ONC144068	RCB-I	responder	14	0.0498684	3.0524e-05	1.67892e-05	0.000612091	-3.21318	0.000336671	-3.47279
13383_ONC145424	RCB-II	non-responder	3	0.000694166	0.000236656	0.000205835	0.340922	-0.467345	0.296521	-0.527944
13383_ONC147579	RCB-0	responder	19	0.0246155	9.9124e-06	5.58594e-06	0.000402689	-3.39503	0.000226927	-3.64411
13383_ONC148441	RCB-II	non-responder	4	0.000350712	2.0178e-05	3.96973e-06	0.0575343	-1.24007	0.0113191	-1.94619
13383_ONC157864	RCB-I	responder	9	0.000767569	2.69335e-06	9.00336e-05	0.00350893	-2.45482	0.117297	-0.930712
13383_ONC159223	RCB-0	responder	10	3.74864e-05	1.02219e-05	1.18975e-05	0.272683	-0.564342	0.317383	-0.498416
13383_ONC159391	RCB-0	responder	17	0.00222973	0.00155612	1.5203e-05	0.697896	-0.156209	0.0068183	-2.16632
13383_ONC161297	RCB-I	responder	18	0.0001888	0.000109834	3.26499e-05	0.581748	-0.235265	0.172933	-0.762121
13383_ONC161752	RCB-0	responder	13	0.00620618	9.33608e-05	1.56952e-05	0.0150432	-1.82266	0.00252896	-2.59706
13383_ONC166813	RCB-0	responder	16	0.00764957	1.51781e-05	1.21841e-05	0.00198417	-2.70242	0.00159278	-2.79784
13383_ONC166941	RCB-III	non-responder	7	0.000982648	0.000391105	0.0054042	0.398012	-0.400104	5.49962	0.740333
13383_ONC167203	RCB-II	non-responder	8	0.00462564	6.77301e-05	6.78674e-06	0.0146423	-1.83439	0.0014672	-2.83351
13383_ONC170292	RCB-I	responder	8	0.0136606	8.01556e-05	6.51367e-06	0.00586765	-2.23154	0.000476821	-3.32164
13383_ONC170658	RCB-I	responder	12	0.0137739	2.28516e-06	2.03677e-06	0.000165905	-3.78014	0.000147872	-3.83011
13383_ONC171635	RCB-II	non-responder	9	1.32101e-05	7.29172e-06	7.04102e-06	0.551982	-0.258075	0.533004	-0.27327
13383_ONC172512	RCB-II	non-responder	10	0.0200794	0.000374494	0.000116727	0.0186507	-1.72931	0.00581326	-2.23558
13383_ONC173793	RCB-0	responder	3	0.00677157	6.21094e-06	3.0957e-06	0.000917208	-3.03753	0.000457162	-3.33993
13383_ONC174333	RCB-III	non-responder	11	0.00104028	0.000376088	0.000865984	0.361525	-0.441861	0.832452	-0.0796406
13383_ONC175142	RCB-0	responder	0	0.493306	2.69287e-06	5.24902e-06	5.45883e-06	-5.2629	1.06405e-05	-4.97304
13383_ONC176222	RCB-0	responder	7	0.0149131	1.5033e-05	4.20654e-06	0.00100804	-2.99652	0.00028207	-3.54964
13383_ONC177728	RCB-II	non-responder	12	2.20949e-06	3.09519e-06	8.2098e-06	1.40086	0.146395	3.71571	0.570041
13383_ONC177764	RCB-0	responder	1	0.000338769	3.13286e-06	1.93359e-06	0.00924778	-2.03396	0.00570771	-2.24354
13383_ONC178033	RCB-II	non-responder	13	0.0101741	0.000387773	0.00279287	0.0381138	-1.41892	0.274508	-0.561444
13383_ONC179846	RCB-III	non-responder	14	0.0549613	0.00196612	0.00128346	0.0357728	-1.44645	0.023352	-1.63168
13383_ONC180368	RCB-II	non-responder	15	0.00157812	2.74268e-05	1.74037e-05	0.0173794	-1.75996	0.0110281	-1.9575
13383_ONC181838	RCB-III	non-responder	16	0.00232976	0.000372201	0.00404398	0.159759	-0.796534	1.73579	0.239498
13383_ONC182745	RCB-I	responder	2	0.00312046	2.4814e-05	3.19309e-06	0.00795205	-2.09952	0.00102328	-2.99001
13383_ONC184454	RCB-I	responder	4	0.0162509	7.85965e-07	4.65397e-05	4.83645e-05	-4.31547	0.00286383	-2.54305
13383_ONC192627	RCB-0	responder	20	0.000238983	1.489e-05	1.75537e-06	0.0623056	-1.20547	0.00734518	-2.134
13383_ONC193018	RCB-I	responder	11	0.00553999	0.000130994	1.48529e-05	0.0236452	-1.62626	0.00268104	-2.5717
13383_ONC194658	RCB-II	non-responder	17	0.0121847	2.92969e-06	4.49707e-06	0.000240441	-3.61899	0.000369076	-3.43288
13383_ONC195079	RCB-II	non-responder	18	0.000905671	3.67163e-05	1.47193e-05	0.0405404	-1.39211	0.0162524	-1.78908
13383_ONC195700	RCB-II	non-responder	19	0.00119907	2.12626e-05	1.38964e-05	0.0177326	-1.75123	0.0115893	-1.93594
13383_ONC33279	RCB-II	non-responder	20	0.00302158	0.000128466	0.000118173	0.042516	-1.37145	0.0391096	-1.40772

### Sheet: Simulating LOD - TFx
sample_id	assumed_lod	tfx_est	lod	mrd	participant_id	kind	dna_type	panel	library	ng_input	in_recurrence_cohort	in_expanded_cohort	RCB	response	case_control_id
13383_ONC138111_W00_Maestro	1/1k	0.0426383	0.001	TRUE	13383_ONC138111	W00	cfDNA	30bp	FD36009256	13.976	FALSE	TRUE	RCB-II	non-responder	0
13383_ONC138111_W00_Maestro	1/10k	0.0426383	0.0001	TRUE	13383_ONC138111	W00	cfDNA	30bp	FD36009256	13.976	FALSE	TRUE	RCB-II	non-responder	0
13383_ONC138111_W00_Maestro	1/100k	0.0426383	2.2937e-05	TRUE	13383_ONC138111	W00	cfDNA	30bp	FD36009256	13.976	FALSE	TRUE	RCB-II	non-responder	0
13383_ONC138111_W03_Maestro	1/1k	0.0109193	0.001	TRUE	13383_ONC138111	W03	cfDNA	30bp	FD36009229	29.1944	FALSE	TRUE	RCB-II	non-responder	0
13383_ONC138111_W03_Maestro	1/10k	0.0109193	0.0001	TRUE	13383_ONC138111	W03	cfDNA	30bp	FD36009229	29.1944	FALSE	TRUE	RCB-II	non-responder	0
13383_ONC138111_W03_Maestro	1/100k	0.0109193	1.22994e-05	TRUE	13383_ONC138111	W03	cfDNA	30bp	FD36009229	29.1944	FALSE	TRUE	RCB-II	non-responder	0
13383_ONC138111_W12_Maestro	1/1k	0.0103318	0.001	TRUE	13383_ONC138111	W12	cfDNA	30bp	FD36009226	33.5425	FALSE	TRUE	RCB-II	non-responder	0
13383_ONC138111_W12_Maestro	1/10k	0.0103318	0.0001	TRUE	13383_ONC138111	W12	cfDNA	30bp	FD36009226	33.5425	FALSE	TRUE	RCB-II	non-responder	0
13383_ONC138111_W12_Maestro	1/100k	0.0103318	1.35185e-05	TRUE	13383_ONC138111	W12	cfDNA	30bp	FD36009226	33.5425	FALSE	TRUE	RCB-II	non-responder	0
13383_ONC138419_W00_Maestro	1/1k	0	0.001	FALSE	13383_ONC138419	W00	cfDNA	30bp	FD36009251	18.3241	FALSE	TRUE	RCB-II	non-responder	1
13383_ONC138419_W00_Maestro	1/10k	0.000138227	0.0001	TRUE	13383_ONC138419	W00	cfDNA	30bp	FD36009251	18.3241	FALSE	TRUE	RCB-II	non-responder	1
13383_ONC138419_W00_Maestro	1/100k	0.000138227	1e-05	TRUE	13383_ONC138419	W00	cfDNA	30bp	FD36009251	18.3241	FALSE	TRUE	RCB-II	non-responder	1
13383_ONC138419_W03_Maestro	1/1k	0	0.001	FALSE	13383_ONC138419	W03	cfDNA	30bp	FD36009238	24.8463	FALSE	TRUE	RCB-II	non-responder	1
13383_ONC138419_W03_Maestro	1/10k	0	0.0001	FALSE	13383_ONC138419	W03	cfDNA	30bp	FD36009238	24.8463	FALSE	TRUE	RCB-II	non-responder	1
13383_ONC138419_W03_Maestro	1/100k	0	1e-05	FALSE	13383_ONC138419	W03	cfDNA	30bp	FD36009238	24.8463	FALSE	TRUE	RCB-II	non-responder	1
13383_ONC138419_W12_Maestro	1/1k	0	0.001	FALSE	13383_ONC138419	W12	cfDNA	30bp	FD36009250	18.6347	FALSE	TRUE	RCB-II	non-responder	1
13383_ONC138419_W12_Maestro	1/10k	0	0.0001	FALSE	13383_ONC138419	W12	cfDNA	30bp	FD36009250	18.6347	FALSE	TRUE	RCB-II	non-responder	1
13383_ONC138419_W12_Maestro	1/100k	0	1e-05	FALSE	13383_ONC138419	W12	cfDNA	30bp	FD36009250	18.6347	FALSE	TRUE	RCB-II	non-responder	1
13383_ONC140341_W00_Maestro	1/1k	0	0.001	FALSE	13383_ONC140341	W00	cfDNA	30bp	FD36009269	6.21157	FALSE	TRUE	RCB-II	non-responder	2
13383_ONC140341_W00_Maestro	1/10k	0.000615598	0.0001	TRUE	13383_ONC140341	W00	cfDNA	30bp	FD36009269	6.21157	FALSE	TRUE	RCB-II	non-responder	2
13383_ONC140341_W00_Maestro	1/100k	0.000615598	2.99438e-05	TRUE	13383_ONC140341	W00	cfDNA	30bp	FD36009269	6.21157	FALSE	TRUE	RCB-II	non-responder	2
13383_ONC140341_W03_Maestro	1/1k	0	0.001	FALSE	13383_ONC140341	W03	cfDNA	30bp	FD36009230	28.8838	FALSE	TRUE	RCB-II	non-responder	2
13383_ONC140341_W03_Maestro	1/10k	0.000897699	0.0001	TRUE	13383_ONC140341	W03	cfDNA	30bp	FD36009230	28.8838	FALSE	TRUE	RCB-II	non-responder	2
13383_ONC140341_W03_Maestro	1/100k	0.000897699	1e-05	TRUE	13383_ONC140341	W03	cfDNA	30bp	FD36009230	28.8838	FALSE	TRUE	RCB-II	non-responder	2
13383_ONC140341_W12_Maestro	1/1k	0	0.001	FALSE	13383_ONC140341	W12	cfDNA	30bp	FD36009227	31.3684	FALSE	TRUE	RCB-II	non-responder	2
13383_ONC140341_W12_Maestro	1/10k	0	0.0001	FALSE	13383_ONC140341	W12	cfDNA	30bp	FD36009227	31.3684	FALSE	TRUE	RCB-II	non-responder	2
13383_ONC140341_W12_Maestro	1/100k	2.80156e-05	1e-05	TRUE	13383_ONC140341	W12	cfDNA	30bp	FD36009227	31.3684	FALSE	TRUE	RCB-II	non-responder	2
13383_ONC143854_W00_Maestro	1/1k	0.0115257	0.001	TRUE	13383_ONC143854	W00	cfDNA	30bp	FC23230712	2.685	TRUE	TRUE	RCB-0	responder	15
13383_ONC143854_W00_Maestro	1/10k	0.0115257	0.0001	TRUE	13383_ONC143854	W00	cfDNA	30bp	FC23230712	2.685	TRUE	TRUE	RCB-0	responder	15
13383_ONC143854_W00_Maestro	1/100k	0.0115257	5.12314e-05	TRUE	13383_ONC143854	W00	cfDNA	30bp	FC23230712	2.685	TRUE	TRUE	RCB-0	responder	15
13383_ONC143854_W03_Maestro	1/1k	0	0.001	FALSE	13383_ONC143854	W03	cfDNA	30bp	FC23230711	18.525	TRUE	TRUE	RCB-0	responder	15
13383_ONC143854_W03_Maestro	1/10k	0	0.0001	FALSE	13383_ONC143854	W03	cfDNA	30bp	FC23230711	18.525	TRUE	TRUE	RCB-0	responder	15
13383_ONC143854_W03_Maestro	1/100k	0	2.55219e-05	FALSE	13383_ONC143854	W03	cfDNA	30bp	FC23230711	18.525	TRUE	TRUE	RCB-0	responder	15
13383_ONC143854_W12_Maestro	1/1k	0	0.001	FALSE	13383_ONC143854	W12	cfDNA	30bp	FC23230723	18.645	TRUE	TRUE	RCB-0	responder	15
13383_ONC143854_W12_Maestro	1/10k	0	0.0001	FALSE	13383_ONC143854	W12	cfDNA	30bp	FC23230723	18.645	TRUE	TRUE	RCB-0	responder	15
13383_ONC143854_W12_Maestro	1/100k	0	1.30974e-05	FALSE	13383_ONC143854	W12	cfDNA	30bp	FC23230723	18.645	TRUE	TRUE	RCB-0	responder	15
13383_ONC144068_W00_Maestro	1/1k	0.0498684	0.001	TRUE	13383_ONC144068	W00	cfDNA	30bp	FD36009261	8.69619	FALSE	TRUE	RCB-I	responder	14
13383_ONC144068_W00_Maestro	1/10k	0.0498684	0.0001	TRUE	13383_ONC144068	W00	cfDNA	30bp	FD36009261	8.69619	FALSE	TRUE	RCB-I	responder	14
13383_ONC144068_W00_Maestro	1/100k	0.0498684	1.65283e-05	TRUE	13383_ONC144068	W00	cfDNA	30bp	FD36009261	8.69619	FALSE	TRUE	RCB-I	responder	14
13383_ONC144068_W03_Maestro	1/1k	0	0.001	FALSE	13383_ONC144068	W03	cfDNA	30bp	FD36009264	8.07504	FALSE	TRUE	RCB-I	responder	14
13383_ONC144068_W03_Maestro	1/10k	0	0.0001	FALSE	13383_ONC144068	W03	cfDNA	30bp	FD36009264	8.07504	FALSE	TRUE	RCB-I	responder	14
13383_ONC144068_W03_Maestro	1/100k	3.0524e-05	1.48491e-05	TRUE	13383_ONC144068	W03	cfDNA	30bp	FD36009264	8.07504	FALSE	TRUE	RCB-I	responder	14
13383_ONC144068_W12_Maestro	1/1k	0	0.001	FALSE	13383_ONC144068	W12	cfDNA	30bp	FD36009262	8.38561	FALSE	TRUE	RCB-I	responder	14
13383_ONC144068_W12_Maestro	1/10k	0	0.0001	FALSE	13383_ONC144068	W12	cfDNA	30bp	FD36009262	8.38561	FALSE	TRUE	RCB-I	responder	14
13383_ONC144068_W12_Maestro	1/100k	0	1.67892e-05	FALSE	13383_ONC144068	W12	cfDNA	30bp	FD36009262	8.38561	FALSE	TRUE	RCB-I	responder	14
13383_ONC145424_W00_Maestro	1/1k	0	0.001	FALSE	13383_ONC145424	W00	cfDNA	30bp	FD36009266	7.1433	FALSE	TRUE	RCB-II	non-responder	3
13383_ONC145424_W00_Maestro	1/10k	0.000694166	0.0001	TRUE	13383_ONC145424	W00	cfDNA	30bp	FD36009266	7.1433	FALSE	TRUE	RCB-II	non-responder	3
13383_ONC145424_W00_Maestro	1/100k	0.000694166	1.85051e-05	TRUE	13383_ONC145424	W00	cfDNA	30bp	FD36009266	7.1433	FALSE	TRUE	RCB-II	non-responder	3
13383_ONC145424_W03_Maestro	1/1k	0	0.001	FALSE	13383_ONC145424	W03	cfDNA	30bp	FD36009268	6.52214	FALSE	TRUE	RCB-II	non-responder	3
13383_ONC145424_W03_Maestro	1/10k	0.000236656	0.0001	TRUE	13383_ONC145424	W03	cfDNA	30bp	FD36009268	6.52214	FALSE	TRUE	RCB-II	non-responder	3
13383_ONC145424_W03_Maestro	1/100k	0.000236656	2.30225e-05	TRUE	13383_ONC145424	W03	cfDNA	30bp	FD36009268	6.52214	FALSE	TRUE	RCB-II	non-responder	3
13383_ONC145424_W12_Maestro	1/1k	0	0.001	FALSE	13383_ONC145424	W12	cfDNA	30bp	FD36009260	9.00677	FALSE	TRUE	RCB-II	non-responder	3
13383_ONC145424_W12_Maestro	1/10k	0.000205835	0.0001	TRUE	13383_ONC145424	W12	cfDNA	30bp	FD36009260	9.00677	FALSE	TRUE	RCB-II	non-responder	3
13383_ONC145424_W12_Maestro	1/100k	0.000205835	1.54053e-05	TRUE	13383_ONC145424	W12	cfDNA	30bp	FD36009260	9.00677	FALSE	TRUE	RCB-II	non-responder	3
13383_ONC147579_W00_Maestro	1/1k	0.0246155	0.001	TRUE	13383_ONC147579	W00	cfDNA	30bp	FC23230743	8.91	TRUE	TRUE	RCB-0	responder	19
13383_ONC147579_W00_Maestro	1/10k	0.0246155	0.0001	TRUE	13383_ONC147579	W00	cfDNA	30bp	FC23230743	8.91	TRUE	TRUE	RCB-0	responder	19
13383_ONC147579_W00_Maestro	1/100k	0.0246155	1e-05	TRUE	13383_ONC147579	W00	cfDNA	30bp	FC23230743	8.91	TRUE	TRUE	RCB-0	responder	19
13383_ONC147579_W03_Maestro	1/1k	0	0.001	FALSE	13383_ONC147579	W03	cfDNA	30bp	FC23230732	12.27	TRUE	TRUE	RCB-0	responder	19
13383_ONC147579_W03_Maestro	1/10k	0	0.0001	FALSE	13383_ONC147579	W03	cfDNA	30bp	FC23230732	12.27	TRUE	TRUE	RCB-0	responder	19
13383_ONC147579_W03_Maestro	1/100k	0	1e-05	FALSE	13383_ONC147579	W03	cfDNA	30bp	FC23230732	12.27	TRUE	TRUE	RCB-0	responder	19
13383_ONC147579_W12_Maestro	1/1k	0	0.001	FALSE	13383_ONC147579	W12	cfDNA	30bp	FC23230727	23.58	TRUE	TRUE	RCB-0	responder	19
13383_ONC147579_W12_Maestro	1/10k	0	0.0001	FALSE	13383_ONC147579	W12	cfDNA	30bp	FC23230727	23.58	TRUE	TRUE	RCB-0	responder	19
13383_ONC147579_W12_Maestro	1/100k	0	1e-05	FALSE	13383_ONC147579	W12	cfDNA	30bp	FC23230727	23.58	TRUE	TRUE	RCB-0	responder	19
13383_ONC148441_W00_Maestro	1/1k	0	0.001	FALSE	13383_ONC148441	W00	cfDNA	30bp	FD36009249	19.5664	FALSE	TRUE	RCB-II	non-responder	4
13383_ONC148441_W00_Maestro	1/10k	0.000350712	0.0001	TRUE	13383_ONC148441	W00	cfDNA	30bp	FD36009249	19.5664	FALSE	TRUE	RCB-II	non-responder	4
13383_ONC148441_W00_Maestro	1/100k	0.000350712	1e-05	TRUE	13383_ONC148441	W00	cfDNA	30bp	FD36009249	19.5664	FALSE	TRUE	RCB-II	non-responder	4
13383_ONC148441_W03_Maestro	1/1k	0	0.001	FALSE	13383_ONC148441	W03	cfDNA	30bp	FD36009236	26.3992	FALSE	TRUE	RCB-II	non-responder	4
13383_ONC148441_W03_Maestro	1/10k	0	0.0001	FALSE	13383_ONC148441	W03	cfDNA	30bp	FD36009236	26.3992	FALSE	TRUE	RCB-II	non-responder	4
13383_ONC148441_W03_Maestro	1/100k	2.0178e-05	1e-05	TRUE	13383_ONC148441	W03	cfDNA	30bp	FD36009236	26.3992	FALSE	TRUE	RCB-II	non-responder	4
13383_ONC148441_W12_Maestro	1/1k	0	0.001	FALSE	13383_ONC148441	W12	cfDNA	30bp	FD36009240	23.9145	FALSE	TRUE	RCB-II	non-responder	4
13383_ONC148441_W12_Maestro	1/10k	0	0.0001	FALSE	13383_ONC148441	W12	cfDNA	30bp	FD36009240	23.9145	FALSE	TRUE	RCB-II	non-responder	4
13383_ONC148441_W12_Maestro	1/100k	0	1e-05	FALSE	13383_ONC148441	W12	cfDNA	30bp	FD36009240	23.9145	FALSE	TRUE	RCB-II	non-responder	4
13383_ONC157864_W00_Maestro	1/1k	0	0.001	FALSE	13383_ONC157864	W00	cfDNA	30bp	FD36009252	18.3241	FALSE	TRUE	RCB-I	responder	9
13383_ONC157864_W00_Maestro	1/10k	0.000767569	0.0001	TRUE	13383_ONC157864	W00	cfDNA	30bp	FD36009252	18.3241	FALSE	TRUE	RCB-I	responder	9
13383_ONC157864_W00_Maestro	1/100k	0.000767569	1e-05	TRUE	13383_ONC157864	W00	cfDNA	30bp	FD36009252	18.3241	FALSE	TRUE	RCB-I	responder	9
13383_ONC157864_W03_Maestro	1/1k	0	0.001	FALSE	13383_ONC157864	W03	cfDNA	30bp	FD36009245	20.8087	FALSE	TRUE	RCB-I	responder	9
13383_ONC157864_W03_Maestro	1/10k	0	0.0001	FALSE	13383_ONC157864	W03	cfDNA	30bp	FD36009245	20.8087	FALSE	TRUE	RCB-I	responder	9
13383_ONC157864_W03_Maestro	1/100k	0	1e-05	FALSE	13383_ONC157864	W03	cfDNA	30bp	FD36009245	20.8087	FALSE	TRUE	RCB-I	responder	9
13383_ONC157864_W12_Maestro	1/1k	0	0.001	FALSE	13383_ONC157864	W12	cfDNA	30bp	FD36009222	75.7811	FALSE	TRUE	RCB-I	responder	9
13383_ONC157864_W12_Maestro	1/10k	0	0.0001	FALSE	13383_ONC157864	W12	cfDNA	30bp	FD36009222	75.7811	FALSE	TRUE	RCB-I	responder	9
13383_ONC157864_W12_Maestro	1/100k	9.00336e-05	1e-05	TRUE	13383_ONC157864	W12	cfDNA	30bp	FD36009222	75.7811	FALSE	TRUE	RCB-I	responder	9
13383_ONC159223_W00_Maestro	1/1k	0	0.001	FALSE	13383_ONC159223	W00	cfDNA	30bp	FD36009254	16.1501	FALSE	TRUE	RCB-0	responder	10
13383_ONC159223_W00_Maestro	1/10k	0	0.0001	FALSE	13383_ONC159223	W00	cfDNA	30bp	FD36009254	16.1501	FALSE	TRUE	RCB-0	responder	10
13383_ONC159223_W00_Maestro	1/100k	3.74864e-05	1.04194e-05	TRUE	13383_ONC159223	W00	cfDNA	30bp	FD36009254	16.1501	FALSE	TRUE	RCB-0	responder	10
13383_ONC159223_W03_Maestro	1/1k	0	0.001	FALSE	13383_ONC159223	W03	cfDNA	30bp	FD36009228	31.3684	FALSE	TRUE	RCB-0	responder	10
13383_ONC159223_W03_Maestro	1/10k	0	0.0001	FALSE	13383_ONC159223	W03	cfDNA	30bp	FD36009228	31.3684	FALSE	TRUE	RCB-0	responder	10
13383_ONC159223_W03_Maestro	1/100k	1.02219e-05	1e-05	TRUE	13383_ONC159223	W03	cfDNA	30bp	FD36009228	31.3684	FALSE	TRUE	RCB-0	responder	10
13383_ONC159223_W12_Maestro	1/1k	0	0.001	FALSE	13383_ONC159223	W12	cfDNA	30bp	FD36009258	10.8702	FALSE	TRUE	RCB-0	responder	10
13383_ONC159223_W12_Maestro	1/10k	0	0.0001	FALSE	13383_ONC159223	W12	cfDNA	30bp	FD36009258	10.8702	FALSE	TRUE	RCB-0	responder	10
13383_ONC159223_W12_Maestro	1/100k	0	1.18975e-05	FALSE	13383_ONC159223	W12	cfDNA	30bp	FD36009258	10.8702	FALSE	TRUE	RCB-0	responder	10
13383_ONC159391_W00_Maestro	1/1k	0.00222973	0.001	TRUE	13383_ONC159391	W00	cfDNA	30bp	FC23230735	11.52	TRUE	TRUE	RCB-0	responder	17
13383_ONC159391_W00_Maestro	1/10k	0.00222973	0.0001	TRUE	13383_ONC159391	W00	cfDNA	30bp	FC23230735	11.52	TRUE	TRUE	RCB-0	responder	17
13383_ONC159391_W00_Maestro	1/100k	0.00222973	1.23786e-05	TRUE	13383_ONC159391	W00	cfDNA	30bp	FC23230735	11.52	TRUE	TRUE	RCB-0	responder	17
13383_ONC159391_W03_Maestro	1/1k	0.00155612	0.001	TRUE	13383_ONC159391	W03	cfDNA	30bp		32.49	TRUE	TRUE	RCB-0	responder	17
13383_ONC159391_W03_Maestro	1/10k	0.00155612	0.0001	TRUE	13383_ONC159391	W03	cfDNA	30bp		32.49	TRUE	TRUE	RCB-0	responder	17
13383_ONC159391_W03_Maestro	1/100k	0.00155612	1e-05	TRUE	13383_ONC159391	W03	cfDNA	30bp		32.49	TRUE	TRUE	RCB-0	responder	17
13383_ONC159391_W12_Maestro	1/1k	0	0.001	FALSE	13383_ONC159391	W12	cfDNA	30bp	FC23230728	22.38	TRUE	TRUE	RCB-0	responder	17
13383_ONC159391_W12_Maestro	1/10k	0	0.0001	FALSE	13383_ONC159391	W12	cfDNA	30bp	FC23230728	22.38	TRUE	TRUE	RCB-0	responder	17
13383_ONC159391_W12_Maestro	1/100k	1.5203e-05	1e-05	TRUE	13383_ONC159391	W12	cfDNA	30bp	FC23230728	22.38	TRUE	TRUE	RCB-0	responder	17
13383_ONC161297_W00_Maestro	1/1k	0	0.001	FALSE	13383_ONC161297	W00	cfDNA	30bp	FD36009223	48.7608	FALSE	TRUE	RCB-I	responder	18
13383_ONC161297_W00_Maestro	1/10k	0.0001888	0.0001	TRUE	13383_ONC161297	W00	cfDNA	30bp	FD36009223	48.7608	FALSE	TRUE	RCB-I	responder	18
13383_ONC161297_W00_Maestro	1/100k	0.0001888	1e-05	TRUE	13383_ONC161297	W00	cfDNA	30bp	FD36009223	48.7608	FALSE	TRUE	RCB-I	responder	18
13383_ONC161297_W03_Maestro	1/1k	0	0.001	FALSE	13383_ONC161297	W03	cfDNA	30bp	FD36009244	21.7405	FALSE	TRUE	RCB-I	responder	18
13383_ONC161297_W03_Maestro	1/10k	0.000109834	0.0001	TRUE	13383_ONC161297	W03	cfDNA	30bp	FD36009244	21.7405	FALSE	TRUE	RCB-I	responder	18
13383_ONC161297_W03_Maestro	1/100k	0.000109834	1e-05	TRUE	13383_ONC161297	W03	cfDNA	30bp	FD36009244	21.7405	FALSE	TRUE	RCB-I	responder	18
13383_ONC161297_W12_Maestro	1/1k	0	0.001	FALSE	13383_ONC161297	W12	cfDNA	30bp	FD36009232	28.2626	FALSE	TRUE	RCB-I	responder	18
13383_ONC161297_W12_Maestro	1/10k	0	0.0001	FALSE	13383_ONC161297	W12	cfDNA	30bp	FD36009232	28.2626	FALSE	TRUE	RCB-I	responder	18
13383_ONC161297_W12_Maestro	1/100k	3.26499e-05	1e-05	TRUE	13383_ONC161297	W12	cfDNA	30bp	FD36009232	28.2626	FALSE	TRUE	RCB-I	responder	18
13383_ONC161752_W00_Maestro	1/1k	0.00620618	0.001	TRUE	13383_ONC161752	W00	cfDNA	30bp	FC23230719	7.15	TRUE	TRUE	RCB-0	responder	13
13383_ONC161752_W00_Maestro	1/10k	0.00620618	0.0001	TRUE	13383_ONC161752	W00	cfDNA	30bp	FC23230719	7.15	TRUE	TRUE	RCB-0	responder	13
13383_ONC161752_W00_Maestro	1/100k	0.00620618	2.10388e-05	TRUE	13383_ONC161752	W00	cfDNA	30bp	FC23230719	7.15	TRUE	TRUE	RCB-0	responder	13
13383_ONC161752_W03_Maestro	1/1k	0	0.001	FALSE	13383_ONC161752	W03	cfDNA	30bp	FC23230722	9.3	TRUE	TRUE	RCB-0	responder	13
13383_ONC161752_W03_Maestro	1/10k	0	0.0001	FALSE	13383_ONC161752	W03	cfDNA	30bp	FC23230722	9.3	TRUE	TRUE	RCB-0	responder	13
13383_ONC161752_W03_Maestro	1/100k	9.33608e-05	2.42187e-05	TRUE	13383_ONC161752	W03	cfDNA	30bp	FC23230722	9.3	TRUE	TRUE	RCB-0	responder	13
13383_ONC161752_W12_Maestro	1/1k	0	0.001	FALSE	13383_ONC161752	W12	cfDNA	30bp	FC23230740	11	TRUE	TRUE	RCB-0	responder	13
13383_ONC161752_W12_Maestro	1/10k	0	0.0001	FALSE	13383_ONC161752	W12	cfDNA	30bp	FC23230740	11	TRUE	TRUE	RCB-0	responder	13
13383_ONC161752_W12_Maestro	1/100k	0	1.56952e-05	FALSE	13383_ONC161752	W12	cfDNA	30bp	FC23230740	11	TRUE	TRUE	RCB-0	responder	13
13383_ONC166813_W00_Maestro	1/1k	0.00764957	0.001	TRUE	13383_ONC166813	W00	cfDNA	30bp	FD36009248	19.877	FALSE	TRUE	RCB-0	responder	16
13383_ONC166813_W00_Maestro	1/10k	0.00764957	0.0001	TRUE	13383_ONC166813	W00	cfDNA	30bp	FD36009248	19.877	FALSE	TRUE	RCB-0	responder	16
13383_ONC166813_W00_Maestro	1/100k	0.00764957	2.67761e-05	TRUE	13383_ONC166813	W00	cfDNA	30bp	FD36009248	19.877	FALSE	TRUE	RCB-0	responder	16
13383_ONC166813_W03_Maestro	1/1k	0	0.001	FALSE	13383_ONC166813	W03	cfDNA	30bp	FD36009231	28.8838	FALSE	TRUE	RCB-0	responder	16
13383_ONC166813_W03_Maestro	1/10k	0	0.0001	FALSE	13383_ONC166813	W03	cfDNA	30bp	FD36009231	28.8838	FALSE	TRUE	RCB-0	responder	16
13383_ONC166813_W03_Maestro	1/100k	1.51781e-05	1.18255e-05	TRUE	13383_ONC166813	W03	cfDNA	30bp	FD36009231	28.8838	FALSE	TRUE	RCB-0	responder	16
13383_ONC166813_W12_Maestro	1/1k	0	0.001	FALSE	13383_ONC166813	W12	cfDNA	30bp	FD36009225	37.2694	FALSE	TRUE	RCB-0	responder	16
13383_ONC166813_W12_Maestro	1/10k	0	0.0001	FALSE	13383_ONC166813	W12	cfDNA	30bp	FD36009225	37.2694	FALSE	TRUE	RCB-0	responder	16
13383_ONC166813_W12_Maestro	1/100k	0	1.21841e-05	FALSE	13383_ONC166813	W12	cfDNA	30bp	FD36009225	37.2694	FALSE	TRUE	RCB-0	responder	16
13383_ONC166941_W00_Maestro	1/1k	0	0.001	FALSE	13383_ONC166941	W00	cfDNA	30bp	FC23230726	7.635	TRUE	TRUE	RCB-III	non-responder	7
13383_ONC166941_W00_Maestro	1/10k	0.000982648	0.0001	TRUE	13383_ONC166941	W00	cfDNA	30bp	FC23230726	7.635	TRUE	TRUE	RCB-III	non-responder	7
13383_ONC166941_W00_Maestro	1/100k	0.000982648	3.57971e-05	TRUE	13383_ONC166941	W00	cfDNA	30bp	FC23230726	7.635	TRUE	TRUE	RCB-III	non-responder	7
13383_ONC166941_W03_Maestro	1/1k	0	0.001	FALSE	13383_ONC166941	W03	cfDNA	30bp	FC23230724	26.655	TRUE	TRUE	RCB-III	non-responder	7
13383_ONC166941_W03_Maestro	1/10k	0.000391105	0.0001	TRUE	13383_ONC166941	W03	cfDNA	30bp	FC23230724	26.655	TRUE	TRUE	RCB-III	non-responder	7
13383_ONC166941_W03_Maestro	1/100k	0.000391105	1.81503e-05	TRUE	13383_ONC166941	W03	cfDNA	30bp	FC23230724	26.655	TRUE	TRUE	RCB-III	non-responder	7
13383_ONC166941_W12_Maestro	1/1k	0.0054042	0.001	TRUE	13383_ONC166941	W12	cfDNA	30bp	FC23230734	47.355	TRUE	TRUE	RCB-III	non-responder	7
13383_ONC166941_W12_Maestro	1/10k	0.0054042	0.0001	TRUE	13383_ONC166941	W12	cfDNA	30bp	FC23230734	47.355	TRUE	TRUE	RCB-III	non-responder	7
13383_ONC166941_W12_Maestro	1/100k	0.0054042	1e-05	TRUE	13383_ONC166941	W12	cfDNA	30bp	FC23230734	47.355	TRUE	TRUE	RCB-III	non-responder	7
13383_ONC167203_W00_Maestro	1/1k	0.00462564	0.001	TRUE	13383_ONC167203	W00	cfDNA	30bp	FD36009259	9.31735	FALSE	TRUE	RCB-II	non-responder	8
13383_ONC167203_W00_Maestro	1/10k	0.00462564	0.0001	TRUE	13383_ONC167203	W00	cfDNA	30bp	FD36009259	9.31735	FALSE	TRUE	RCB-II	non-responder	8
13383_ONC167203_W00_Maestro	1/100k	0.00462564	2.16888e-05	TRUE	13383_ONC167203	W00	cfDNA	30bp	FD36009259	9.31735	FALSE	TRUE	RCB-II	non-responder	8
13383_ONC167203_W03_Maestro	1/1k	0	0.001	FALSE	13383_ONC167203	W03	cfDNA	30bp	FD36009265	8.07504	FALSE	TRUE	RCB-II	non-responder	8
13383_ONC167203_W03_Maestro	1/10k	0	0.0001	FALSE	13383_ONC167203	W03	cfDNA	30bp	FD36009265	8.07504	FALSE	TRUE	RCB-II	non-responder	8
13383_ONC167203_W03_Maestro	1/100k	6.77301e-05	2.19658e-05	TRUE	13383_ONC167203	W03	cfDNA	30bp	FD36009265	8.07504	FALSE	TRUE	RCB-II	non-responder	8
13383_ONC167203_W12_Maestro	1/1k	0	0.001	FALSE	13383_ONC167203	W12	cfDNA	30bp	FD36009257	12.7337	FALSE	TRUE	RCB-II	non-responder	8
13383_ONC167203_W12_Maestro	1/10k	0	0.0001	FALSE	13383_ONC167203	W12	cfDNA	30bp	FD36009257	12.7337	FALSE	TRUE	RCB-II	non-responder	8
13383_ONC167203_W12_Maestro	1/100k	0	1e-05	FALSE	13383_ONC167203	W12	cfDNA	30bp	FD36009257	12.7337	FALSE	TRUE	RCB-II	non-responder	8
13383_ONC170292_W00_Maestro	1/1k	0.0136606	0.001	TRUE	13383_ONC170292	W00	cfDNA	30bp	FD36009255	14.5972	FALSE	TRUE	RCB-I	responder	8
13383_ONC170292_W00_Maestro	1/10k	0.0136606	0.0001	TRUE	13383_ONC170292	W00	cfDNA	30bp	FD36009255	14.5972	FALSE	TRUE	RCB-I	responder	8
13383_ONC170292_W00_Maestro	1/100k	0.0136606	1.80359e-05	TRUE	13383_ONC170292	W00	cfDNA	30bp	FD36009255	14.5972	FALSE	TRUE	RCB-I	responder	8
13383_ONC170292_W03_Maestro	1/1k	0	0.001	FALSE	13383_ONC170292	W03	cfDNA	30bp	FD36009234	28.2626	FALSE	TRUE	RCB-I	responder	8
13383_ONC170292_W03_Maestro	1/10k	0	0.0001	FALSE	13383_ONC170292	W03	cfDNA	30bp	FD36009234	28.2626	FALSE	TRUE	RCB-I	responder	8
13383_ONC170292_W03_Maestro	1/100k	8.01556e-05	1e-05	TRUE	13383_ONC170292	W03	cfDNA	30bp	FD36009234	28.2626	FALSE	TRUE	RCB-I	responder	8
13383_ONC170292_W12_Maestro	1/1k	0	0.001	FALSE	13383_ONC170292	W12	cfDNA	30bp	FD36009224	46.8973	FALSE	TRUE	RCB-I	responder	8
13383_ONC170292_W12_Maestro	1/10k	0	0.0001	FALSE	13383_ONC170292	W12	cfDNA	30bp	FD36009224	46.8973	FALSE	TRUE	RCB-I	responder	8
13383_ONC170292_W12_Maestro	1/100k	0	1e-05	FALSE	13383_ONC170292	W12	cfDNA	30bp	FD36009224	46.8973	FALSE	TRUE	RCB-I	responder	8
13383_ONC170658_W00_Maestro	1/1k	0.0137739	0.001	TRUE	13383_ONC170658	W00	cfDNA	30bp	FD16442469	36.4332	FALSE	TRUE	RCB-I	responder	12
13383_ONC170658_W00_Maestro	1/10k	0.0137739	0.0001	TRUE	13383_ONC170658	W00	cfDNA	30bp	FD16442469	36.4332	FALSE	TRUE	RCB-I	responder	12
13383_ONC170658_W00_Maestro	1/100k	0.0137739	1e-05	TRUE	13383_ONC170658	W00	cfDNA	30bp	FD16442469	36.4332	FALSE	TRUE	RCB-I	responder	12
13383_ONC170658_W03_Maestro	1/1k	0	0.001	FALSE	13383_ONC170658	W03	cfDNA	30bp	FD16441335	45.6959	FALSE	TRUE	RCB-I	responder	12
13383_ONC170658_W03_Maestro	1/10k	0	0.0001	FALSE	13383_ONC170658	W03	cfDNA	30bp	FD16441335	45.6959	FALSE	TRUE	RCB-I	responder	12
13383_ONC170658_W03_Maestro	1/100k	0	1e-05	FALSE	13383_ONC170658	W03	cfDNA	30bp	FD16441335	45.6959	FALSE	TRUE	RCB-I	responder	12
13383_ONC170658_W12_Maestro	1/1k	0	0.001	FALSE	13383_ONC170658	W12	cfDNA	30bp	FD16441253	29.0231	FALSE	TRUE	RCB-I	responder	12
13383_ONC170658_W12_Maestro	1/10k	0	0.0001	FALSE	13383_ONC170658	W12	cfDNA	30bp	FD16441253	29.0231	FALSE	TRUE	RCB-I	responder	12
13383_ONC170658_W12_Maestro	1/100k	0	1e-05	FALSE	13383_ONC170658	W12	cfDNA	30bp	FD16441253	29.0231	FALSE	TRUE	RCB-I	responder	12
13383_ONC171635_W00_Maestro	1/1k	0	0.001	FALSE	13383_ONC171635	W00	cfDNA	30bp	FD16442353	37.0508	FALSE	TRUE	RCB-II	non-responder	9
13383_ONC171635_W00_Maestro	1/10k	0	0.0001	FALSE	13383_ONC171635	W00	cfDNA	30bp	FD16442353	37.0508	FALSE	TRUE	RCB-II	non-responder	9
13383_ONC171635_W00_Maestro	1/100k	1.32101e-05	1e-05	TRUE	13383_ONC171635	W00	cfDNA	30bp	FD16442353	37.0508	FALSE	TRUE	RCB-II	non-responder	9
13383_ONC171635_W03_Maestro	1/1k	0	0.001	FALSE	13383_ONC171635	W03	cfDNA	30bp	FD16441377	53.7236	FALSE	TRUE	RCB-II	non-responder	9
13383_ONC171635_W03_Maestro	1/10k	0	0.0001	FALSE	13383_ONC171635	W03	cfDNA	30bp	FD16441377	53.7236	FALSE	TRUE	RCB-II	non-responder	9
13383_ONC171635_W03_Maestro	1/100k	0	1e-05	FALSE	13383_ONC171635	W03	cfDNA	30bp	FD16441377	53.7236	FALSE	TRUE	RCB-II	non-responder	9
13383_ONC171635_W12_Maestro	1/1k	0	0.001	FALSE	13383_ONC171635	W12	cfDNA	30bp	FD16442373	33.0369	FALSE	TRUE	RCB-II	non-responder	9
13383_ONC171635_W12_Maestro	1/10k	0	0.0001	FALSE	13383_ONC171635	W12	cfDNA	30bp	FD16442373	33.0369	FALSE	TRUE	RCB-II	non-responder	9
13383_ONC171635_W12_Maestro	1/100k	0	1e-05	FALSE	13383_ONC171635	W12	cfDNA	30bp	FD16442373	33.0369	FALSE	TRUE	RCB-II	non-responder	9
13383_ONC172512_W00_Maestro	1/1k	0.0200794	0.001	TRUE	13383_ONC172512	W00	cfDNA	30bp	FD16442607	30.2581	FALSE	TRUE	RCB-II	non-responder	10
13383_ONC172512_W00_Maestro	1/10k	0.0200794	0.0001	TRUE	13383_ONC172512	W00	cfDNA	30bp	FD16442607	30.2581	FALSE	TRUE	RCB-II	non-responder	10
13383_ONC172512_W00_Maestro	1/100k	0.0200794	1e-05	TRUE	13383_ONC172512	W00	cfDNA	30bp	FD16442607	30.2581	FALSE	TRUE	RCB-II	non-responder	10
13383_ONC172512_W03_Maestro	1/1k	0	0.001	FALSE	13383_ONC172512	W03	cfDNA	30bp	FD16441236	50.0185	FALSE	TRUE	RCB-II	non-responder	10
13383_ONC172512_W03_Maestro	1/10k	0.000374494	0.0001	TRUE	13383_ONC172512	W03	cfDNA	30bp	FD16441236	50.0185	FALSE	TRUE	RCB-II	non-responder	10
13383_ONC172512_W03_Maestro	1/100k	0.000374494	1e-05	TRUE	13383_ONC172512	W03	cfDNA	30bp	FD16441236	50.0185	FALSE	TRUE	RCB-II	non-responder	10
13383_ONC172512_W12_Maestro	1/1k	0	0.001	FALSE	13383_ONC172512	W12	cfDNA	30bp	FD16442649	48.7835	FALSE	TRUE	RCB-II	non-responder	10
13383_ONC172512_W12_Maestro	1/10k	0.000116727	0.0001	TRUE	13383_ONC172512	W12	cfDNA	30bp	FD16442649	48.7835	FALSE	TRUE	RCB-II	non-responder	10
13383_ONC172512_W12_Maestro	1/100k	0.000116727	1e-05	TRUE	13383_ONC172512	W12	cfDNA	30bp	FD16442649	48.7835	FALSE	TRUE	RCB-II	non-responder	10
13383_ONC173793_W00_Maestro	1/1k	0.00677157	0.001	TRUE	13383_ONC173793	W00	cfDNA	30bp	FC23230596	22.725	TRUE	TRUE	RCB-0	responder	3
13383_ONC173793_W00_Maestro	1/10k	0.00677157	0.0001	TRUE	13383_ONC173793	W00	cfDNA	30bp	FC23230596	22.725	TRUE	TRUE	RCB-0	responder	3
13383_ONC173793_W00_Maestro	1/100k	0.00677157	1e-05	TRUE	13383_ONC173793	W00	cfDNA	30bp	FC23230596	22.725	TRUE	TRUE	RCB-0	responder	3
13383_ONC173793_W03_Maestro	1/1k	0	0.001	FALSE	13383_ONC173793	W03	cfDNA	30bp	FC23230595	5.445	TRUE	TRUE	RCB-0	responder	3
13383_ONC173793_W03_Maestro	1/10k	0	0.0001	FALSE	13383_ONC173793	W03	cfDNA	30bp	FC23230595	5.445	TRUE	TRUE	RCB-0	responder	3
13383_ONC173793_W03_Maestro	1/100k	0	1e-05	FALSE	13383_ONC173793	W03	cfDNA	30bp	FC23230595	5.445	TRUE	TRUE	RCB-0	responder	3
13383_ONC173793_W12_Maestro	1/1k	0	0.001	FALSE	13383_ONC173793	W12	cfDNA	30bp	FC23230603	24.18	TRUE	TRUE	RCB-0	responder	3
13383_ONC173793_W12_Maestro	1/10k	0	0.0001	FALSE	13383_ONC173793	W12	cfDNA	30bp	FC23230603	24.18	TRUE	TRUE	RCB-0	responder	3
13383_ONC173793_W12_Maestro	1/100k	0	1e-05	FALSE	13383_ONC173793	W12	cfDNA	30bp	FC23230603	24.18	TRUE	TRUE	RCB-0	responder	3
13383_ONC174333_W00_Maestro	1/1k	0.00104028	0.001	TRUE	13383_ONC174333	W00	cfDNA	30bp	FD16440961	14.8203	FALSE	TRUE	RCB-III	non-responder	11
13383_ONC174333_W00_Maestro	1/10k	0.00104028	0.0001	TRUE	13383_ONC174333	W00	cfDNA	30bp	FD16440961	14.8203	FALSE	TRUE	RCB-III	non-responder	11
13383_ONC174333_W00_Maestro	1/100k	0.00104028	1e-05	TRUE	13383_ONC174333	W00	cfDNA	30bp	FD16440961	14.8203	FALSE	TRUE	RCB-III	non-responder	11
13383_ONC174333_W03_Maestro	1/1k	0	0.001	FALSE	13383_ONC174333	W03	cfDNA	30bp	FD16442576	27.7881	FALSE	TRUE	RCB-III	non-responder	11
13383_ONC174333_W03_Maestro	1/10k	0.000376088	0.0001	TRUE	13383_ONC174333	W03	cfDNA	30bp	FD16442576	27.7881	FALSE	TRUE	RCB-III	non-responder	11
13383_ONC174333_W03_Maestro	1/100k	0.000376088	1e-05	TRUE	13383_ONC174333	W03	cfDNA	30bp	FD16442576	27.7881	FALSE	TRUE	RCB-III	non-responder	11
13383_ONC174333_W12_Maestro	1/1k	0	0.001	FALSE	13383_ONC174333	W12	cfDNA	30bp	FD16440965	34.5807	FALSE	TRUE	RCB-III	non-responder	11
13383_ONC174333_W12_Maestro	1/10k	0.000865984	0.0001	TRUE	13383_ONC174333	W12	cfDNA	30bp	FD16440965	34.5807	FALSE	TRUE	RCB-III	non-responder	11
13383_ONC174333_W12_Maestro	1/100k	0.000865984	1e-05	TRUE	13383_ONC174333	W12	cfDNA	30bp	FD16440965	34.5807	FALSE	TRUE	RCB-III	non-responder	11
13383_ONC175142_W00_Maestro	1/1k	0.493306	0.001	TRUE	13383_ONC175142	W00	cfDNA	30bp	FD16442416	85.8343	FALSE	TRUE	RCB-0	responder	0
13383_ONC175142_W00_Maestro	1/10k	0.493306	0.0001	TRUE	13383_ONC175142	W00	cfDNA	30bp	FD16442416	85.8343	FALSE	TRUE	RCB-0	responder	0
13383_ONC175142_W00_Maestro	1/100k	0.493306	1e-05	TRUE	13383_ONC175142	W00	cfDNA	30bp	FD16442416	85.8343	FALSE	TRUE	RCB-0	responder	0
13383_ONC175142_W03_Maestro	1/1k	0	0.001	FALSE	13383_ONC175142	W03	cfDNA	30bp	FD16442654	34.272	FALSE	TRUE	RCB-0	responder	0
13383_ONC175142_W03_Maestro	1/10k	0	0.0001	FALSE	13383_ONC175142	W03	cfDNA	30bp	FD16442654	34.272	FALSE	TRUE	RCB-0	responder	0
13383_ONC175142_W03_Maestro	1/100k	0	1e-05	FALSE	13383_ONC175142	W03	cfDNA	30bp	FD16442654	34.272	FALSE	TRUE	RCB-0	responder	0
13383_ONC175142_W12_Maestro	1/1k	0	0.001	FALSE	13383_ONC175142	W12	cfDNA	30bp	FD16442559	21.6129	FALSE	TRUE	RCB-0	responder	0
13383_ONC175142_W12_Maestro	1/10k	0	0.0001	FALSE	13383_ONC175142	W12	cfDNA	30bp	FD16442559	21.6129	FALSE	TRUE	RCB-0	responder	0
13383_ONC175142_W12_Maestro	1/100k	0	1e-05	FALSE	13383_ONC175142	W12	cfDNA	30bp	FD16442559	21.6129	FALSE	TRUE	RCB-0	responder	0
13383_ONC176222_W00_Maestro	1/1k	0.0149131	0.001	TRUE	13383_ONC176222	W00	cfDNA	30bp	FC23230604	7.56	TRUE	TRUE	RCB-0	responder	7
13383_ONC176222_W00_Maestro	1/10k	0.0149131	0.0001	TRUE	13383_ONC176222	W00	cfDNA	30bp	FC23230604	7.56	TRUE	TRUE	RCB-0	responder	7
13383_ONC176222_W00_Maestro	1/100k	0.0149131	1e-05	TRUE	13383_ONC176222	W00	cfDNA	30bp	FC23230604	7.56	TRUE	TRUE	RCB-0	responder	7
13383_ONC176222_W03_Maestro	1/1k	0	0.001	FALSE	13383_ONC176222	W03	cfDNA	30bp	FC23230606	1.41	TRUE	TRUE	RCB-0	responder	7
13383_ONC176222_W03_Maestro	1/10k	0	0.0001	FALSE	13383_ONC176222	W03	cfDNA	30bp	FC23230606	1.41	TRUE	TRUE	RCB-0	responder	7
13383_ONC176222_W03_Maestro	1/100k	0	1.5033e-05	FALSE	13383_ONC176222	W03	cfDNA	30bp	FC23230606	1.41	TRUE	TRUE	RCB-0	responder	7
13383_ONC176222_W12_Maestro	1/1k	0	0.001	FALSE	13383_ONC176222	W12	cfDNA	30bp	FC23230605	14.58	TRUE	TRUE	RCB-0	responder	7
13383_ONC176222_W12_Maestro	1/10k	0	0.0001	FALSE	13383_ONC176222	W12	cfDNA	30bp	FC23230605	14.58	TRUE	TRUE	RCB-0	responder	7
13383_ONC176222_W12_Maestro	1/100k	0	1e-05	FALSE	13383_ONC176222	W12	cfDNA	30bp	FC23230605	14.58	TRUE	TRUE	RCB-0	responder	7
13383_ONC177728_W00_Maestro	1/1k	0	0.001	FALSE	13383_ONC177728	W00	cfDNA	30bp	FD16441288	67.0001	FALSE	TRUE	RCB-II	non-responder	12
13383_ONC177728_W00_Maestro	1/10k	0	0.0001	FALSE	13383_ONC177728	W00	cfDNA	30bp	FD16441288	67.0001	FALSE	TRUE	RCB-II	non-responder	12
13383_ONC177728_W00_Maestro	1/100k	0	1e-05	FALSE	13383_ONC177728	W00	cfDNA	30bp	FD16441288	67.0001	FALSE	TRUE	RCB-II	non-responder	12
13383_ONC177728_W03_Maestro	1/1k	0	0.001	FALSE	13383_ONC177728	W03	cfDNA	30bp	FD16442447	78.1154	FALSE	TRUE	RCB-II	non-responder	12
13383_ONC177728_W03_Maestro	1/10k	0	0.0001	FALSE	13383_ONC177728	W03	cfDNA	30bp	FD16442447	78.1154	FALSE	TRUE	RCB-II	non-responder	12
13383_ONC177728_W03_Maestro	1/100k	0	1e-05	FALSE	13383_ONC177728	W03	cfDNA	30bp	FD16442447	78.1154	FALSE	TRUE	RCB-II	non-responder	12
13383_ONC177728_W12_Maestro	1/1k	0	0.001	FALSE	13383_ONC177728	W12	cfDNA	30bp	FD16441151	48.7835	FALSE	TRUE	RCB-II	non-responder	12
13383_ONC177728_W12_Maestro	1/10k	0	0.0001	FALSE	13383_ONC177728	W12	cfDNA	30bp	FD16441151	48.7835	FALSE	TRUE	RCB-II	non-responder	12
13383_ONC177728_W12_Maestro	1/100k	0	1e-05	FALSE	13383_ONC177728	W12	cfDNA	30bp	FD16441151	48.7835	FALSE	TRUE	RCB-II	non-responder	12
13383_ONC177764_W00_Maestro	1/1k	0	0.001	FALSE	13383_ONC177764	W00	cfDNA	30bp	FD16441144	48.4747	FALSE	TRUE	RCB-0	responder	1
13383_ONC177764_W00_Maestro	1/10k	0.000338769	0.0001	TRUE	13383_ONC177764	W00	cfDNA	30bp	FD16441144	48.4747	FALSE	TRUE	RCB-0	responder	1
13383_ONC177764_W00_Maestro	1/100k	0.000338769	1e-05	TRUE	13383_ONC177764	W00	cfDNA	30bp	FD16441144	48.4747	FALSE	TRUE	RCB-0	responder	1
13383_ONC177764_W03_Maestro	1/1k	0	0.001	FALSE	13383_ONC177764	W03	cfDNA	30bp	FD16442599	74.1015	FALSE	TRUE	RCB-0	responder	1
13383_ONC177764_W03_Maestro	1/10k	0	0.0001	FALSE	13383_ONC177764	W03	cfDNA	30bp	FD16442599	74.1015	FALSE	TRUE	RCB-0	responder	1
13383_ONC177764_W03_Maestro	1/100k	0	1e-05	FALSE	13383_ONC177764	W03	cfDNA	30bp	FD16442599	74.1015	FALSE	TRUE	RCB-0	responder	1
13383_ONC177764_W12_Maestro	1/1k	0	0.001	FALSE	13383_ONC177764	W12	cfDNA	30bp	FD16442470	51.5623	FALSE	TRUE	RCB-0	responder	1
13383_ONC177764_W12_Maestro	1/10k	0	0.0001	FALSE	13383_ONC177764	W12	cfDNA	30bp	FD16442470	51.5623	FALSE	TRUE	RCB-0	responder	1
13383_ONC177764_W12_Maestro	1/100k	0	1e-05	FALSE	13383_ONC177764	W12	cfDNA	30bp	FD16442470	51.5623	FALSE	TRUE	RCB-0	responder	1
13383_ONC178033_W00_Maestro	1/1k	0.0101741	0.001	TRUE	13383_ONC178033	W00	cfDNA	30bp	FC23230607	1.035	TRUE	TRUE	RCB-II	non-responder	13
13383_ONC178033_W00_Maestro	1/10k	0.0101741	0.0001	TRUE	13383_ONC178033	W00	cfDNA	30bp	FC23230607	1.035	TRUE	TRUE	RCB-II	non-responder	13
13383_ONC178033_W00_Maestro	1/100k	0.0101741	2.17222e-05	TRUE	13383_ONC178033	W00	cfDNA	30bp	FC23230607	1.035	TRUE	TRUE	RCB-II	non-responder	13
13383_ONC178033_W03_Maestro	1/1k	0	0.001	FALSE	13383_ONC178033	W03	cfDNA	30bp	FC23230608	2.73	TRUE	TRUE	RCB-II	non-responder	13
13383_ONC178033_W03_Maestro	1/10k	0.000387773	0.0001	TRUE	13383_ONC178033	W03	cfDNA	30bp	FC23230608	2.73	TRUE	TRUE	RCB-II	non-responder	13
13383_ONC178033_W03_Maestro	1/100k	0.000387773	1.69556e-05	TRUE	13383_ONC178033	W03	cfDNA	30bp	FC23230608	2.73	TRUE	TRUE	RCB-II	non-responder	13
13383_ONC178033_W12_Maestro	1/1k	0.00279287	0.001	TRUE	13383_ONC178033	W12	cfDNA	30bp	FC23230623	47.31	TRUE	TRUE	RCB-II	non-responder	13
13383_ONC178033_W12_Maestro	1/10k	0.00279287	0.0001	TRUE	13383_ONC178033	W12	cfDNA	30bp	FC23230623	47.31	TRUE	TRUE	RCB-II	non-responder	13
13383_ONC178033_W12_Maestro	1/100k	0.00279287	1e-05	TRUE	13383_ONC178033	W12	cfDNA	30bp	FC23230623	47.31	TRUE	TRUE	RCB-II	non-responder	13
13383_ONC179846_W00_Maestro	1/1k	0.0549613	0.001	TRUE	13383_ONC179846	W00	cfDNA	30bp	FD16441244	56.8112	FALSE	TRUE	RCB-III	non-responder	14
13383_ONC179846_W00_Maestro	1/10k	0.0549613	0.0001	TRUE	13383_ONC179846	W00	cfDNA	30bp	FD16441244	56.8112	FALSE	TRUE	RCB-III	non-responder	14
13383_ONC179846_W00_Maestro	1/100k	0.0549613	1e-05	TRUE	13383_ONC179846	W00	cfDNA	30bp	FD16441244	56.8112	FALSE	TRUE	RCB-III	non-responder	14
13383_ONC179846_W03_Maestro	1/1k	0.00196612	0.001	TRUE	13383_ONC179846	W03	cfDNA	30bp	FD16441296	43.5346	FALSE	TRUE	RCB-III	non-responder	14
13383_ONC179846_W03_Maestro	1/10k	0.00196612	0.0001	TRUE	13383_ONC179846	W03	cfDNA	30bp	FD16441296	43.5346	FALSE	TRUE	RCB-III	non-responder	14
13383_ONC179846_W03_Maestro	1/100k	0.00196612	1e-05	TRUE	13383_ONC179846	W03	cfDNA	30bp	FD16441296	43.5346	FALSE	TRUE	RCB-III	non-responder	14
13383_ONC179846_W12_Maestro	1/1k	0.00128346	0.001	TRUE	13383_ONC179846	W12	cfDNA	30bp	FD16441278	120.724	FALSE	TRUE	RCB-III	non-responder	14
13383_ONC179846_W12_Maestro	1/10k	0.00128346	0.0001	TRUE	13383_ONC179846	W12	cfDNA	30bp	FD16441278	120.724	FALSE	TRUE	RCB-III	non-responder	14
13383_ONC179846_W12_Maestro	1/100k	0.00128346	1e-05	TRUE	13383_ONC179846	W12	cfDNA	30bp	FD16441278	120.724	FALSE	TRUE	RCB-III	non-responder	14
13383_ONC180368_W00_Maestro	1/1k	0.00157812	0.001	TRUE	13383_ONC180368	W00	cfDNA	30bp	FD16441320	28.4056	FALSE	TRUE	RCB-II	non-responder	15
13383_ONC180368_W00_Maestro	1/10k	0.00157812	0.0001	TRUE	13383_ONC180368	W00	cfDNA	30bp	FD16441320	28.4056	FALSE	TRUE	RCB-II	non-responder	15
13383_ONC180368_W00_Maestro	1/100k	0.00157812	1e-05	TRUE	13383_ONC180368	W00	cfDNA	30bp	FD16441320	28.4056	FALSE	TRUE	RCB-II	non-responder	15
13383_ONC180368_W03_Maestro	1/1k	0	0.001	FALSE	13383_ONC180368	W03	cfDNA	30bp	FD16441340	29.9494	FALSE	TRUE	RCB-II	non-responder	15
13383_ONC180368_W03_Maestro	1/10k	0	0.0001	FALSE	13383_ONC180368	W03	cfDNA	30bp	FD16441340	29.9494	FALSE	TRUE	RCB-II	non-responder	15
13383_ONC180368_W03_Maestro	1/100k	2.74268e-05	1e-05	TRUE	13383_ONC180368	W03	cfDNA	30bp	FD16441340	29.9494	FALSE	TRUE	RCB-II	non-responder	15
13383_ONC180368_W12_Maestro	1/1k	0	0.001	FALSE	13383_ONC180368	W12	cfDNA	30bp	FD16440920	54.9586	FALSE	TRUE	RCB-II	non-responder	15
13383_ONC180368_W12_Maestro	1/10k	0	0.0001	FALSE	13383_ONC180368	W12	cfDNA	30bp	FD16440920	54.9586	FALSE	TRUE	RCB-II	non-responder	15
13383_ONC180368_W12_Maestro	1/100k	1.74037e-05	1e-05	TRUE	13383_ONC180368	W12	cfDNA	30bp	FD16440920	54.9586	FALSE	TRUE	RCB-II	non-responder	15
13383_ONC181838_W00_Maestro	1/1k	0.00232976	0.001	TRUE	13383_ONC181838	W00	cfDNA	30bp	FC23230612	5.415	TRUE	TRUE	RCB-III	non-responder	16
13383_ONC181838_W00_Maestro	1/10k	0.00232976	0.0001	TRUE	13383_ONC181838	W00	cfDNA	30bp	FC23230612	5.415	TRUE	TRUE	RCB-III	non-responder	16
13383_ONC181838_W00_Maestro	1/100k	0.00232976	1.43433e-05	TRUE	13383_ONC181838	W00	cfDNA	30bp	FC23230612	5.415	TRUE	TRUE	RCB-III	non-responder	16
13383_ONC181838_W03_Maestro	1/1k	0	0.001	FALSE	13383_ONC181838	W03	cfDNA	30bp	FC23230613	11.4	TRUE	TRUE	RCB-III	non-responder	16
13383_ONC181838_W03_Maestro	1/10k	0.000372201	0.0001	TRUE	13383_ONC181838	W03	cfDNA	30bp	FC23230613	11.4	TRUE	TRUE	RCB-III	non-responder	16
13383_ONC181838_W03_Maestro	1/100k	0.000372201	1e-05	TRUE	13383_ONC181838	W03	cfDNA	30bp	FC23230613	11.4	TRUE	TRUE	RCB-III	non-responder	16
13383_ONC181838_W12_Maestro	1/1k	0.00404398	0.001	TRUE	13383_ONC181838	W12	cfDNA	30bp	FC23230614	13.86	TRUE	TRUE	RCB-III	non-responder	16
13383_ONC181838_W12_Maestro	1/10k	0.00404398	0.0001	TRUE	13383_ONC181838	W12	cfDNA	30bp	FC23230614	13.86	TRUE	TRUE	RCB-III	non-responder	16
13383_ONC181838_W12_Maestro	1/100k	0.00404398	1.01254e-05	TRUE	13383_ONC181838	W12	cfDNA	30bp	FC23230614	13.86	TRUE	TRUE	RCB-III	non-responder	16
13383_ONC182745_W00_Maestro	1/1k	0.00312046	0.001	TRUE	13383_ONC182745	W00	cfDNA	30bp	FD16440964	52.4886	FALSE	TRUE	RCB-I	responder	2
13383_ONC182745_W00_Maestro	1/10k	0.00312046	0.0001	TRUE	13383_ONC182745	W00	cfDNA	30bp	FD16440964	52.4886	FALSE	TRUE	RCB-I	responder	2
13383_ONC182745_W00_Maestro	1/100k	0.00312046	1e-05	TRUE	13383_ONC182745	W00	cfDNA	30bp	FD16440964	52.4886	FALSE	TRUE	RCB-I	responder	2
13383_ONC182745_W03_Maestro	1/1k	0	0.001	FALSE	13383_ONC182745	W03	cfDNA	30bp	FD16441352	13.894	FALSE	TRUE	RCB-I	responder	2
13383_ONC182745_W03_Maestro	1/10k	0	0.0001	FALSE	13383_ONC182745	W03	cfDNA	30bp	FD16441352	13.894	FALSE	TRUE	RCB-I	responder	2
13383_ONC182745_W03_Maestro	1/100k	2.4814e-05	1e-05	TRUE	13383_ONC182745	W03	cfDNA	30bp	FD16441352	13.894	FALSE	TRUE	RCB-I	responder	2
13383_ONC182745_W12_Maestro	1/1k	0	0.001	FALSE	13383_ONC182745	W12	cfDNA	30bp	FD16442807	23.1567	FALSE	TRUE	RCB-I	responder	2
13383_ONC182745_W12_Maestro	1/10k	0	0.0001	FALSE	13383_ONC182745	W12	cfDNA	30bp	FD16442807	23.1567	FALSE	TRUE	RCB-I	responder	2
13383_ONC182745_W12_Maestro	1/100k	0	1e-05	FALSE	13383_ONC182745	W12	cfDNA	30bp	FD16442807	23.1567	FALSE	TRUE	RCB-I	responder	2
13383_ONC184454_W00_Maestro	1/1k	0.0162509	0.001	TRUE	13383_ONC184454	W00	cfDNA	30bp	FD16442538	60.2075	FALSE	TRUE	RCB-I	responder	4
13383_ONC184454_W00_Maestro	1/10k	0.0162509	0.0001	TRUE	13383_ONC184454	W00	cfDNA	30bp	FD16442538	60.2075	FALSE	TRUE	RCB-I	responder	4
13383_ONC184454_W00_Maestro	1/100k	0.0162509	1e-05	TRUE	13383_ONC184454	W00	cfDNA	30bp	FD16442538	60.2075	FALSE	TRUE	RCB-I	responder	4
13383_ONC184454_W03_Maestro	1/1k	0	0.001	FALSE	13383_ONC184454	W03	cfDNA	30bp	FD16442406	148.203	FALSE	TRUE	RCB-I	responder	4
13383_ONC184454_W03_Maestro	1/10k	0	0.0001	FALSE	13383_ONC184454	W03	cfDNA	30bp	FD16442406	148.203	FALSE	TRUE	RCB-I	responder	4
13383_ONC184454_W03_Maestro	1/100k	0	1e-05	FALSE	13383_ONC184454	W03	cfDNA	30bp	FD16442406	148.203	FALSE	TRUE	RCB-I	responder	4
13383_ONC184454_W12_Maestro	1/1k	0	0.001	FALSE	13383_ONC184454	W12	cfDNA	30bp	FD16440943	127.825	FALSE	TRUE	RCB-I	responder	4
13383_ONC184454_W12_Maestro	1/10k	0	0.0001	FALSE	13383_ONC184454	W12	cfDNA	30bp	FD16440943	127.825	FALSE	TRUE	RCB-I	responder	4
13383_ONC184454_W12_Maestro	1/100k	4.65397e-05	1e-05	TRUE	13383_ONC184454	W12	cfDNA	30bp	FD16440943	127.825	FALSE	TRUE	RCB-I	responder	4
13383_ONC192627_W00_Maestro	1/1k	0	0.001	FALSE	13383_ONC192627	W00	cfDNA	30bp	FD16440950	67.0001	FALSE	TRUE	RCB-0	responder	20
13383_ONC192627_W00_Maestro	1/10k	0.000238983	0.0001	TRUE	13383_ONC192627	W00	cfDNA	30bp	FD16440950	67.0001	FALSE	TRUE	RCB-0	responder	20
13383_ONC192627_W00_Maestro	1/100k	0.000238983	1e-05	TRUE	13383_ONC192627	W00	cfDNA	30bp	FD16440950	67.0001	FALSE	TRUE	RCB-0	responder	20
13383_ONC192627_W03_Maestro	1/1k	0	0.001	FALSE	13383_ONC192627	W03	cfDNA	30bp	FD16442695	34.8895	FALSE	TRUE	RCB-0	responder	20
13383_ONC192627_W03_Maestro	1/10k	0	0.0001	FALSE	13383_ONC192627	W03	cfDNA	30bp	FD16442695	34.8895	FALSE	TRUE	RCB-0	responder	20
13383_ONC192627_W03_Maestro	1/100k	1.489e-05	1e-05	TRUE	13383_ONC192627	W03	cfDNA	30bp	FD16442695	34.8895	FALSE	TRUE	RCB-0	responder	20
13383_ONC192627_W12_Maestro	1/1k	0	0.001	FALSE	13383_ONC192627	W12	cfDNA	30bp	FD16440982	51.8711	FALSE	TRUE	RCB-0	responder	20
13383_ONC192627_W12_Maestro	1/10k	0	0.0001	FALSE	13383_ONC192627	W12	cfDNA	30bp	FD16440982	51.8711	FALSE	TRUE	RCB-0	responder	20
13383_ONC192627_W12_Maestro	1/100k	0	1e-05	FALSE	13383_ONC192627	W12	cfDNA	30bp	FD16440982	51.8711	FALSE	TRUE	RCB-0	responder	20
13383_ONC193018_W00_Maestro	1/1k	0.00553999	0.001	TRUE	13383_ONC193018	W00	cfDNA	30bp	FC23230598	2.64	TRUE	TRUE	RCB-I	responder	11
13383_ONC193018_W00_Maestro	1/10k	0.00553999	0.0001	TRUE	13383_ONC193018	W00	cfDNA	30bp	FC23230598	2.64	TRUE	TRUE	RCB-I	responder	11
13383_ONC193018_W00_Maestro	1/100k	0.00553999	1.70532e-05	TRUE	13383_ONC193018	W00	cfDNA	30bp	FC23230598	2.64	TRUE	TRUE	RCB-I	responder	11
13383_ONC193018_W03_Maestro	1/1k	0	0.001	FALSE	13383_ONC193018	W03	cfDNA	30bp	FC23230599	0.525	TRUE	TRUE	RCB-I	responder	11
13383_ONC193018_W03_Maestro	1/10k	0	0.000130994	FALSE	13383_ONC193018	W03	cfDNA	30bp	FC23230599	0.525	TRUE	TRUE	RCB-I	responder	11
13383_ONC193018_W03_Maestro	1/100k	0	0.000130994	FALSE	13383_ONC193018	W03	cfDNA	30bp	FC23230599	0.525	TRUE	TRUE	RCB-I	responder	11
13383_ONC193018_W12_Maestro	1/1k	0	0.001	FALSE	13383_ONC193018	W12	cfDNA	30bp	FC23230725	27.525	TRUE	TRUE	RCB-I	responder	11
13383_ONC193018_W12_Maestro	1/10k	0	0.0001	FALSE	13383_ONC193018	W12	cfDNA	30bp	FC23230725	27.525	TRUE	TRUE	RCB-I	responder	11
13383_ONC193018_W12_Maestro	1/100k	0	1.48529e-05	FALSE	13383_ONC193018	W12	cfDNA	30bp	FC23230725	27.525	TRUE	TRUE	RCB-I	responder	11
13383_ONC194658_W00_Maestro	1/1k	0.0121847	0.001	TRUE	13383_ONC194658	W00	cfDNA	30bp	FD16442413	30.2581	FALSE	TRUE	RCB-II	non-responder	17
13383_ONC194658_W00_Maestro	1/10k	0.0121847	0.0001	TRUE	13383_ONC194658	W00	cfDNA	30bp	FD16442413	30.2581	FALSE	TRUE	RCB-II	non-responder	17
13383_ONC194658_W00_Maestro	1/100k	0.0121847	1e-05	TRUE	13383_ONC194658	W00	cfDNA	30bp	FD16442413	30.2581	FALSE	TRUE	RCB-II	non-responder	17
13383_ONC194658_W03_Maestro	1/1k	0	0.001	FALSE	13383_ONC194658	W03	cfDNA	30bp	FD16442513	50.636	FALSE	TRUE	RCB-II	non-responder	17
13383_ONC194658_W03_Maestro	1/10k	0	0.0001	FALSE	13383_ONC194658	W03	cfDNA	30bp	FD16442513	50.636	FALSE	TRUE	RCB-II	non-responder	17
13383_ONC194658_W03_Maestro	1/100k	0	1e-05	FALSE	13383_ONC194658	W03	cfDNA	30bp	FD16442513	50.636	FALSE	TRUE	RCB-II	non-responder	17
13383_ONC194658_W12_Maestro	1/1k	0	0.001	FALSE	13383_ONC194658	W12	cfDNA	30bp	FD16441142	44.1522	FALSE	TRUE	RCB-II	non-responder	17
13383_ONC194658_W12_Maestro	1/10k	0	0.0001	FALSE	13383_ONC194658	W12	cfDNA	30bp	FD16441142	44.1522	FALSE	TRUE	RCB-II	non-responder	17
13383_ONC194658_W12_Maestro	1/100k	0	1e-05	FALSE	13383_ONC194658	W12	cfDNA	30bp	FD16441142	44.1522	FALSE	TRUE	RCB-II	non-responder	17
13383_ONC195079_W00_Maestro	1/1k	0	0.001	FALSE	13383_ONC195079	W00	cfDNA	30bp	FD16441238	47.8572	FALSE	TRUE	RCB-II	non-responder	18
13383_ONC195079_W00_Maestro	1/10k	0.000905671	0.0001	TRUE	13383_ONC195079	W00	cfDNA	30bp	FD16441238	47.8572	FALSE	TRUE	RCB-II	non-responder	18
13383_ONC195079_W00_Maestro	1/100k	0.000905671	1e-05	TRUE	13383_ONC195079	W00	cfDNA	30bp	FD16441238	47.8572	FALSE	TRUE	RCB-II	non-responder	18
13383_ONC195079_W03_Maestro	1/1k	0	0.001	FALSE	13383_ONC195079	W03	cfDNA	30bp	FD16442641	75.9541	FALSE	TRUE	RCB-II	non-responder	18
13383_ONC195079_W03_Maestro	1/10k	0	0.0001	FALSE	13383_ONC195079	W03	cfDNA	30bp	FD16442641	75.9541	FALSE	TRUE	RCB-II	non-responder	18
13383_ONC195079_W03_Maestro	1/100k	3.67163e-05	1e-05	TRUE	13383_ONC195079	W03	cfDNA	30bp	FD16442641	75.9541	FALSE	TRUE	RCB-II	non-responder	18
13383_ONC195079_W12_Maestro	1/1k	0	0.001	FALSE	13383_ONC195079	W12	cfDNA	30bp	FD16442736	125.046	FALSE	TRUE	RCB-II	non-responder	18
13383_ONC195079_W12_Maestro	1/10k	0	0.0001	FALSE	13383_ONC195079	W12	cfDNA	30bp	FD16442736	125.046	FALSE	TRUE	RCB-II	non-responder	18
13383_ONC195079_W12_Maestro	1/100k	1.47193e-05	1e-05	TRUE	13383_ONC195079	W12	cfDNA	30bp	FD16442736	125.046	FALSE	TRUE	RCB-II	non-responder	18
13383_ONC195700_W00_Maestro	1/1k	0.00119907	0.001	TRUE	13383_ONC195700	W00	cfDNA	30bp	FD16442597	34.5807	FALSE	TRUE	RCB-II	non-responder	19
13383_ONC195700_W00_Maestro	1/10k	0.00119907	0.0001	TRUE	13383_ONC195700	W00	cfDNA	30bp	FD16442597	34.5807	FALSE	TRUE	RCB-II	non-responder	19
13383_ONC195700_W00_Maestro	1/100k	0.00119907	1e-05	TRUE	13383_ONC195700	W00	cfDNA	30bp	FD16442597	34.5807	FALSE	TRUE	RCB-II	non-responder	19
13383_ONC195700_W03_Maestro	1/1k	0	0.001	FALSE	13383_ONC195700	W03	cfDNA	30bp	FD16440997	26.553	FALSE	TRUE	RCB-II	non-responder	19
13383_ONC195700_W03_Maestro	1/10k	0	0.0001	FALSE	13383_ONC195700	W03	cfDNA	30bp	FD16440997	26.553	FALSE	TRUE	RCB-II	non-responder	19
13383_ONC195700_W03_Maestro	1/100k	2.12626e-05	1e-05	TRUE	13383_ONC195700	W03	cfDNA	30bp	FD16440997	26.553	FALSE	TRUE	RCB-II	non-responder	19
13383_ONC195700_W12_Maestro	1/1k	0	0.001	FALSE	13383_ONC195700	W12	cfDNA	30bp	FD16440979	38.5945	FALSE	TRUE	RCB-II	non-responder	19
13383_ONC195700_W12_Maestro	1/10k	0	0.0001	FALSE	13383_ONC195700	W12	cfDNA	30bp	FD16440979	38.5945	FALSE	TRUE	RCB-II	non-responder	19
13383_ONC195700_W12_Maestro	1/100k	1.38964e-05	1e-05	TRUE	13383_ONC195700	W12	cfDNA	30bp	FD16440979	38.5945	FALSE	TRUE	RCB-II	non-responder	19
13383_ONC33279_W00_Maestro	1/1k	0.00302158	0.001	TRUE	13383_ONC33279	W00	cfDNA	30bp	FD36009239	24.2251	FALSE	TRUE	RCB-II	non-responder	20
13383_ONC33279_W00_Maestro	1/10k	0.00302158	0.0001	TRUE	13383_ONC33279	W00	cfDNA	30bp	FD36009239	24.2251	FALSE	TRUE	RCB-II	non-responder	20
13383_ONC33279_W00_Maestro	1/100k	0.00302158	1e-05	TRUE	13383_ONC33279	W00	cfDNA	30bp	FD36009239	24.2251	FALSE	TRUE	RCB-II	non-responder	20
13383_ONC33279_W03_Maestro	1/1k	0	0.001	FALSE	13383_ONC33279	W03	cfDNA	30bp	FD36009253	17.3924	FALSE	TRUE	RCB-II	non-responder	20
13383_ONC33279_W03_Maestro	1/10k	0.000128466	0.0001	TRUE	13383_ONC33279	W03	cfDNA	30bp	FD36009253	17.3924	FALSE	TRUE	RCB-II	non-responder	20
13383_ONC33279_W03_Maestro	1/100k	0.000128466	1e-05	TRUE	13383_ONC33279	W03	cfDNA	30bp	FD36009253	17.3924	FALSE	TRUE	RCB-II	non-responder	20
13383_ONC33279_W12_Maestro	1/1k	0	0.001	FALSE	13383_ONC33279	W12	cfDNA	30bp	FD36009235	27.6415	FALSE	TRUE	RCB-II	non-responder	20
13383_ONC33279_W12_Maestro	1/10k	0.000118173	0.0001	TRUE	13383_ONC33279	W12	cfDNA	30bp	FD36009235	27.6415	FALSE	TRUE	RCB-II	non-responder	20
13383_ONC33279_W12_Maestro	1/100k	0.000118173	1e-05	TRUE	13383_ONC33279	W12	cfDNA	30bp	FD36009235	27.6415	FALSE	TRUE	RCB-II	non-responder	20

### Sheet: Simulating LOD - Fold Change
participant_id	RCB	response	case_control_id	assumed_lod	W00	W03	W12	W03_W00_fold_change	W03_W00_log_fold_change	W12_W00_fold_change	W12_W00_log_fold_change
13383_ONC138111	RCB-II	non-responder	0	1/100k	0.0426383	0.0109193	0.0103318	0.256092	-0.591604	0.242313	-0.615623
13383_ONC138111	RCB-II	non-responder	0	1/10k	0.0426383	0.0109193	0.0103318	0.256092	-0.591604	0.242313	-0.615623
13383_ONC138111	RCB-II	non-responder	0	1/1k	0.0426383	0.0109193	0.0103318	0.256092	-0.591604	0.242313	-0.615623
13383_ONC138419	RCB-II	non-responder	1	1/100k	0.000138227	1e-05	1e-05	0.072345	-1.14059	0.072345	-1.14059
13383_ONC138419	RCB-II	non-responder	1	1/10k	0.000138227	0.0001	0.0001	0.72345	-0.140592	0.72345	-0.140592
13383_ONC138419	RCB-II	non-responder	1	1/1k	0.001	0.001	0.001	1	0	1	0
13383_ONC140341	RCB-II	non-responder	2	1/100k	0.000615598	0.000897699	2.80156e-05	1.45826	0.163834	0.0455095	-1.3419
13383_ONC140341	RCB-II	non-responder	2	1/10k	0.000615598	0.000897699	0.0001	1.45826	0.163834	0.162444	-0.789297
13383_ONC140341	RCB-II	non-responder	2	1/1k	0.001	0.001	0.001	1	0	1	0
13383_ONC143854	RCB-0	responder	15	1/100k	0.0115257	2.55219e-05	1.30974e-05	0.00221435	-2.65475	0.00113637	-2.94448
13383_ONC143854	RCB-0	responder	15	1/10k	0.0115257	0.0001	0.0001	0.00867628	-2.06167	0.00867628	-2.06167
13383_ONC143854	RCB-0	responder	15	1/1k	0.0115257	0.001	0.001	0.0867628	-1.06167	0.0867628	-1.06167
13383_ONC144068	RCB-I	responder	14	1/100k	0.0498684	3.0524e-05	1.67892e-05	0.000612091	-3.21318	0.000336671	-3.47279
13383_ONC144068	RCB-I	responder	14	1/10k	0.0498684	0.0001	0.0001	0.00200528	-2.69783	0.00200528	-2.69783
13383_ONC144068	RCB-I	responder	14	1/1k	0.0498684	0.001	0.001	0.0200528	-1.69783	0.0200528	-1.69783
13383_ONC145424	RCB-II	non-responder	3	1/100k	0.000694166	0.000236656	0.000205835	0.340922	-0.467345	0.296521	-0.527944
13383_ONC145424	RCB-II	non-responder	3	1/10k	0.000694166	0.000236656	0.000205835	0.340922	-0.467345	0.296521	-0.527944
13383_ONC145424	RCB-II	non-responder	3	1/1k	0.001	0.001	0.001	1	0	1	0
13383_ONC147579	RCB-0	responder	19	1/100k	0.0246155	1e-05	1e-05	0.000406247	-3.39121	0.000406247	-3.39121
13383_ONC147579	RCB-0	responder	19	1/10k	0.0246155	0.0001	0.0001	0.00406247	-2.39121	0.00406247	-2.39121
13383_ONC147579	RCB-0	responder	19	1/1k	0.0246155	0.001	0.001	0.0406247	-1.39121	0.0406247	-1.39121
13383_ONC148441	RCB-II	non-responder	4	1/100k	0.000350712	2.0178e-05	1e-05	0.0575343	-1.24007	0.0285134	-1.54495
13383_ONC148441	RCB-II	non-responder	4	1/10k	0.000350712	0.0001	0.0001	0.285134	-0.54495	0.285134	-0.54495
13383_ONC148441	RCB-II	non-responder	4	1/1k	0.001	0.001	0.001	1	0	1	0
13383_ONC157864	RCB-I	responder	9	1/100k	0.000767569	1e-05	9.00336e-05	0.0130282	-1.88512	0.117297	-0.930712
13383_ONC157864	RCB-I	responder	9	1/10k	0.000767569	0.0001	0.0001	0.130282	-0.885117	0.130282	-0.885117
13383_ONC157864	RCB-I	responder	9	1/1k	0.001	0.001	0.001	1	0	1	0
13383_ONC159223	RCB-0	responder	10	1/100k	3.74864e-05	1.02219e-05	1.18975e-05	0.272683	-0.564342	0.317383	-0.498416
13383_ONC159223	RCB-0	responder	10	1/10k	0.0001	0.0001	0.0001	1	0	1	0
13383_ONC159223	RCB-0	responder	10	1/1k	0.001	0.001	0.001	1	0	1	0
13383_ONC159391	RCB-0	responder	17	1/100k	0.00222973	0.00155612	1.5203e-05	0.697896	-0.156209	0.0068183	-2.16632
13383_ONC159391	RCB-0	responder	17	1/10k	0.00222973	0.00155612	0.0001	0.697896	-0.156209	0.0448485	-1.34825
13383_ONC159391	RCB-0	responder	17	1/1k	0.00222973	0.00155612	0.001	0.697896	-0.156209	0.448485	-0.348252
13383_ONC161297	RCB-I	responder	18	1/100k	0.0001888	0.000109834	3.26499e-05	0.581748	-0.235265	0.172933	-0.762121
13383_ONC161297	RCB-I	responder	18	1/10k	0.0001888	0.000109834	0.0001	0.581748	-0.235265	0.52966	-0.276003
13383_ONC161297	RCB-I	responder	18	1/1k	0.001	0.001	0.001	1	0	1	0
13383_ONC161752	RCB-0	responder	13	1/100k	0.00620618	9.33608e-05	1.56952e-05	0.0150432	-1.82266	0.00252896	-2.59706
13383_ONC161752	RCB-0	responder	13	1/10k	0.00620618	0.0001	0.0001	0.016113	-1.79282	0.016113	-1.79282
13383_ONC161752	RCB-0	responder	13	1/1k	0.00620618	0.001	0.001	0.16113	-0.792824	0.16113	-0.792824
13383_ONC166813	RCB-0	responder	16	1/100k	0.00764957	1.51781e-05	1.21841e-05	0.00198417	-2.70242	0.00159278	-2.79784
13383_ONC166813	RCB-0	responder	16	1/10k	0.00764957	0.0001	0.0001	0.0130726	-1.88364	0.0130726	-1.88364
13383_ONC166813	RCB-0	responder	16	1/1k	0.00764957	0.001	0.001	0.130726	-0.883637	0.130726	-0.883637
13383_ONC166941	RCB-III	non-responder	7	1/100k	0.000982648	0.000391105	0.0054042	0.398012	-0.400104	5.49962	0.740333
13383_ONC166941	RCB-III	non-responder	7	1/10k	0.000982648	0.000391105	0.0054042	0.398012	-0.400104	5.49962	0.740333
13383_ONC166941	RCB-III	non-responder	7	1/1k	0.001	0.001	0.0054042	1	0	5.4042	0.732731
13383_ONC167203	RCB-II	non-responder	8	1/100k	0.00462564	6.77301e-05	1e-05	0.0146423	-1.83439	0.00216186	-2.66517
13383_ONC167203	RCB-II	non-responder	8	1/10k	0.00462564	0.0001	0.0001	0.0216186	-1.66517	0.0216186	-1.66517
13383_ONC167203	RCB-II	non-responder	8	1/1k	0.00462564	0.001	0.001	0.216186	-0.665172	0.216186	-0.665172
13383_ONC170292	RCB-I	responder	8	1/100k	0.0136606	8.01556e-05	1e-05	0.00586765	-2.23154	0.000732032	-3.13547
13383_ONC170292	RCB-I	responder	8	1/10k	0.0136606	0.0001	0.0001	0.00732032	-2.13547	0.00732032	-2.13547
13383_ONC170292	RCB-I	responder	8	1/1k	0.0136606	0.001	0.001	0.0732032	-1.13547	0.0732032	-1.13547
13383_ONC170658	RCB-I	responder	12	1/100k	0.0137739	1e-05	1e-05	0.000726011	-3.13906	0.000726011	-3.13906
13383_ONC170658	RCB-I	responder	12	1/10k	0.0137739	0.0001	0.0001	0.00726011	-2.13906	0.00726011	-2.13906
13383_ONC170658	RCB-I	responder	12	1/1k	0.0137739	0.001	0.001	0.0726011	-1.13906	0.0726011	-1.13906
13383_ONC171635	RCB-II	non-responder	9	1/100k	1.32101e-05	1e-05	1e-05	0.756998	-0.120905	0.756998	-0.120905
13383_ONC171635	RCB-II	non-responder	9	1/10k	0.0001	0.0001	0.0001	1	0	1	0
13383_ONC171635	RCB-II	non-responder	9	1/1k	0.001	0.001	0.001	1	0	1	0
13383_ONC172512	RCB-II	non-responder	10	1/100k	0.0200794	0.000374494	0.000116727	0.0186507	-1.72931	0.00581326	-2.23558
13383_ONC172512	RCB-II	non-responder	10	1/10k	0.0200794	0.000374494	0.000116727	0.0186507	-1.72931	0.00581326	-2.23558
13383_ONC172512	RCB-II	non-responder	10	1/1k	0.0200794	0.001	0.001	0.0498023	-1.30275	0.0498023	-1.30275
13383_ONC173793	RCB-0	responder	3	1/100k	0.00677157	1e-05	1e-05	0.00147676	-2.83069	0.00147676	-2.83069
13383_ONC173793	RCB-0	responder	3	1/10k	0.00677157	0.0001	0.0001	0.0147676	-1.83069	0.0147676	-1.83069
13383_ONC173793	RCB-0	responder	3	1/1k	0.00677157	0.001	0.001	0.147676	-0.830689	0.147676	-0.830689
13383_ONC174333	RCB-III	non-responder	11	1/100k	0.00104028	0.000376088	0.000865984	0.361525	-0.441861	0.832452	-0.0796406
13383_ONC174333	RCB-III	non-responder	11	1/10k	0.00104028	0.000376088	0.000865984	0.361525	-0.441861	0.832452	-0.0796406
13383_ONC174333	RCB-III	non-responder	11	1/1k	0.00104028	0.001	0.001	0.96128	-0.0171503	0.96128	-0.0171503
13383_ONC175142	RCB-0	responder	0	1/100k	0.493306	1e-05	1e-05	2.02714e-05	-4.69312	2.02714e-05	-4.69312
13383_ONC175142	RCB-0	responder	0	1/10k	0.493306	0.0001	0.0001	0.000202714	-3.69312	0.000202714	-3.69312
13383_ONC175142	RCB-0	responder	0	1/1k	0.493306	0.001	0.001	0.00202714	-2.69312	0.00202714	-2.69312
13383_ONC176222	RCB-0	responder	7	1/100k	0.0149131	1.5033e-05	1e-05	0.00100804	-2.99652	0.00067055	-3.17357
13383_ONC176222	RCB-0	responder	7	1/10k	0.0149131	0.0001	0.0001	0.0067055	-2.17357	0.0067055	-2.17357
13383_ONC176222	RCB-0	responder	7	1/1k	0.0149131	0.001	0.001	0.067055	-1.17357	0.067055	-1.17357
13383_ONC177728	RCB-II	non-responder	12	1/100k	1e-05	1e-05	1e-05	1	0	1	0
13383_ONC177728	RCB-II	non-responder	12	1/10k	0.0001	0.0001	0.0001	1	0	1	0
13383_ONC177728	RCB-II	non-responder	12	1/1k	0.001	0.001	0.001	1	0	1	0
13383_ONC177764	RCB-0	responder	1	1/100k	0.000338769	1e-05	1e-05	0.0295186	-1.5299	0.0295186	-1.5299
13383_ONC177764	RCB-0	responder	1	1/10k	0.000338769	0.0001	0.0001	0.295186	-0.529904	0.295186	-0.529904
13383_ONC177764	RCB-0	responder	1	1/1k	0.001	0.001	0.001	1	0	1	0
13383_ONC178033	RCB-II	non-responder	13	1/100k	0.0101741	0.000387773	0.00279287	0.0381138	-1.41892	0.274508	-0.561444
13383_ONC178033	RCB-II	non-responder	13	1/10k	0.0101741	0.000387773	0.00279287	0.0381138	-1.41892	0.274508	-0.561444
13383_ONC178033	RCB-II	non-responder	13	1/1k	0.0101741	0.001	0.00279287	0.0982891	-1.00749	0.274508	-0.561444
13383_ONC179846	RCB-III	non-responder	14	1/100k	0.0549613	0.00196612	0.00128346	0.0357728	-1.44645	0.023352	-1.63168
13383_ONC179846	RCB-III	non-responder	14	1/10k	0.0549613	0.00196612	0.00128346	0.0357728	-1.44645	0.023352	-1.63168
13383_ONC179846	RCB-III	non-responder	14	1/1k	0.0549613	0.00196612	0.00128346	0.0357728	-1.44645	0.023352	-1.63168
13383_ONC180368	RCB-II	non-responder	15	1/100k	0.00157812	2.74268e-05	1.74037e-05	0.0173794	-1.75996	0.0110281	-1.9575
13383_ONC180368	RCB-II	non-responder	15	1/10k	0.00157812	0.0001	0.0001	0.0633665	-1.19814	0.0633665	-1.19814
13383_ONC180368	RCB-II	non-responder	15	1/1k	0.00157812	0.001	0.001	0.633665	-0.19814	0.633665	-0.19814
13383_ONC181838	RCB-III	non-responder	16	1/100k	0.00232976	0.000372201	0.00404398	0.159759	-0.796534	1.73579	0.239498
13383_ONC181838	RCB-III	non-responder	16	1/10k	0.00232976	0.000372201	0.00404398	0.159759	-0.796534	1.73579	0.239498
13383_ONC181838	RCB-III	non-responder	16	1/1k	0.00232976	0.001	0.00404398	0.429229	-0.367311	1.73579	0.239498
13383_ONC182745	RCB-I	responder	2	1/100k	0.00312046	2.4814e-05	1e-05	0.00795205	-2.09952	0.00320466	-2.49422
13383_ONC182745	RCB-I	responder	2	1/10k	0.00312046	0.0001	0.0001	0.0320466	-1.49422	0.0320466	-1.49422
13383_ONC182745	RCB-I	responder	2	1/1k	0.00312046	0.001	0.001	0.320466	-0.494219	0.320466	-0.494219
13383_ONC184454	RCB-I	responder	4	1/100k	0.0162509	1e-05	4.65397e-05	0.000615352	-3.21088	0.00286383	-2.54305
13383_ONC184454	RCB-I	responder	4	1/10k	0.0162509	0.0001	0.0001	0.00615352	-2.21088	0.00615352	-2.21088
13383_ONC184454	RCB-I	responder	4	1/1k	0.0162509	0.001	0.001	0.0615352	-1.21088	0.0615352	-1.21088
13383_ONC192627	RCB-0	responder	20	1/100k	0.000238983	1.489e-05	1e-05	0.0623056	-1.20547	0.041844	-1.37837
13383_ONC192627	RCB-0	responder	20	1/10k	0.000238983	0.0001	0.0001	0.41844	-0.378367	0.41844	-0.378367
13383_ONC192627	RCB-0	responder	20	1/1k	0.001	0.001	0.001	1	0	1	0
13383_ONC193018	RCB-I	responder	11	1/100k	0.00553999	0.000130994	1.48529e-05	0.0236452	-1.62626	0.00268104	-2.5717
13383_ONC193018	RCB-I	responder	11	1/10k	0.00553999	0.000130994	0.0001	0.0236452	-1.62626	0.0180506	-1.74351
13383_ONC193018	RCB-I	responder	11	1/1k	0.00553999	0.001	0.001	0.180506	-0.743509	0.180506	-0.743509
13383_ONC194658	RCB-II	non-responder	17	1/100k	0.0121847	1e-05	1e-05	0.000820704	-3.08581	0.000820704	-3.08581
13383_ONC194658	RCB-II	non-responder	17	1/10k	0.0121847	0.0001	0.0001	0.00820704	-2.08581	0.00820704	-2.08581
13383_ONC194658	RCB-II	non-responder	17	1/1k	0.0121847	0.001	0.001	0.0820704	-1.08581	0.0820704	-1.08581
13383_ONC195079	RCB-II	non-responder	18	1/100k	0.000905671	3.67163e-05	1.47193e-05	0.0405404	-1.39211	0.0162524	-1.78908
13383_ONC195079	RCB-II	non-responder	18	1/10k	0.000905671	0.0001	0.0001	0.110415	-0.956971	0.110415	-0.956971
13383_ONC195079	RCB-II	non-responder	18	1/1k	0.001	0.001	0.001	1	0	1	0
13383_ONC195700	RCB-II	non-responder	19	1/100k	0.00119907	2.12626e-05	1.38964e-05	0.0177326	-1.75123	0.0115893	-1.93594
13383_ONC195700	RCB-II	non-responder	19	1/10k	0.00119907	0.0001	0.0001	0.0833982	-1.07884	0.0833982	-1.07884
13383_ONC195700	RCB-II	non-responder	19	1/1k	0.00119907	0.001	0.001	0.833982	-0.0788435	0.833982	-0.0788435
13383_ONC33279	RCB-II	non-responder	20	1/100k	0.00302158	0.000128466	0.000118173	0.042516	-1.37145	0.0391096	-1.40772
13383_ONC33279	RCB-II	non-responder	20	1/10k	0.00302158	0.000128466	0.000118173	0.042516	-1.37145	0.0391096	-1.40772
13383_ONC33279	RCB-II	non-responder	20	1/1k	0.00302158	0.001	0.001	0.330952	-0.480234	0.330952	-0.480234

### Sheet: Imaging
participant_id	case_control_id	RCB	response	imaging_type	W00	W12	W12_W00_fold_change	W12_W00_log_fold_change
13383_ONC138111	0	RCB-II	non-responder	ultrasound	4.7	3	0.638298	-0.194977
13383_ONC138419	1	RCB-II	non-responder	ultrasound	2.1	1.6	0.761905	-0.118099
13383_ONC140341	2	RCB-II	non-responder	ultrasound	3	0.9	0.3	-0.522879
13383_ONC143854	15	RCB-0	responder	ultrasound	5	0.8	0.16	-0.79588
13383_ONC144068	14	RCB-I	responder	ultrasound	1.5	0	0	-inf
13383_ONC145424	3	RCB-II	non-responder	mri	2	2.1	1.05	0.0211893
13383_ONC147579	19	RCB-0	responder	ultrasound	0.6	0	0	-inf
13383_ONC148441	4	RCB-II	non-responder	mri	2.3	0.5	0.217391	-0.662758
13383_ONC157864	9	RCB-I	responder	ultrasound	2.9	1.3	0.448276	-0.348455
13383_ONC159223	10	RCB-0	responder	ultrasound	3.3	2.1	0.636364	-0.196295
13383_ONC159391	17	RCB-0	responder	ultrasound	2.7	0.1	0.037037	-1.43136
13383_ONC161297	18	RCB-I	responder	ultrasound	2.1	1.5	0.714286	-0.146128
13383_ONC161752	13	RCB-0	responder	ultrasound	1.7	0	0	-inf
13383_ONC166813	16	RCB-0	responder	ultrasound	3	0.8	0.266667	-0.574031
13383_ONC166941	7	RCB-III	non-responder	ultrasound	3	3.2	1.06667	0.0280287
13383_ONC167203	8	RCB-II	non-responder	mri	3.2	1.2	0.375	-0.425969
13383_ONC170292	8	RCB-I	responder	mri	2.6	0.8	0.307692	-0.511883
13383_ONC170658	12	RCB-I	responder	ultrasound	1.9	0.7	0.368421	-0.433656
13383_ONC171635	9	RCB-II	non-responder	ultrasound	2.2	1.1	0.5	-0.30103
13383_ONC172512	10	RCB-II	non-responder	ultrasound	2.3	1.8	0.782609	-0.106455
13383_ONC173793	3	RCB-0	responder	ultrasound	2.8	0.4	0.142857	-0.845098
13383_ONC174333	11	RCB-III	non-responder	ultrasound	2.8	0.6	0.214286	-0.669007
13383_ONC175142	0	RCB-0	responder	mammogram	9	3	0.333333	-0.477121
13383_ONC175142	0	RCB-0	responder	ultrasound	7.1	2.4	0.338028	-0.471047
13383_ONC176222	7	RCB-0	responder	ultrasound	2.6	0.8	0.307692	-0.511883
13383_ONC177728	12	RCB-II	non-responder	mri	5.7	3.9	0.684211	-0.16481
13383_ONC177764	1	RCB-0	responder	mri	1.2	0	0	-inf
13383_ONC178033	13	RCB-II	non-responder	ultrasound	2.1	2.4	1.14286	0.0579919
13383_ONC179846	14	RCB-III	non-responder	mri	11	13	1.18182	0.0725507
13383_ONC180368	15	RCB-II	non-responder	mri	2.8	0	0	-inf
13383_ONC181838	16	RCB-III	non-responder	ultrasound	2.8	3.8	1.35714	0.132626
13383_ONC182745	2	RCB-I	responder	ultrasound	4.3	0.9	0.209302	-0.679226
13383_ONC184454	4	RCB-I	responder	ultrasound	2.3	1	0.434783	-0.361728
13383_ONC192627	20	RCB-0	responder	mri	2.8	1	0.357143	-0.447158
13383_ONC193018	11	RCB-I	responder	ultrasound	1.7	0	0	-inf
13383_ONC194658	17	RCB-II	non-responder	mri	2.9	0.5	0.172414	-0.763428
13383_ONC194658	17	RCB-II	non-responder	ultrasound	2.9	0.6	0.206897	-0.684247
13383_ONC195079	18	RCB-II	non-responder	mri	7.8	7.8	1	0
13383_ONC195700	19	RCB-II	non-responder	ultrasound	1.3	1.3	1	0
13383_ONC33279	20	RCB-II	non-responder	mri	4	2.7	0.675	-0.170696

### Sheet: Statistical Testing
independent_variable	group_1	group_2	dependent_variable	test	pvalue	alternative
W00	responders	non-responders	tfx_est	wilcoxon	0.963583	less
W03	responders	non-responders	tfx_est	wilcoxon	0.00357246	less
W12	responders	non-responders	tfx_est	wilcoxon	0.00542185	less
W00	RCB-0	RCB-I	tfx_est	mannwhitneyu	0.420193	less
W00	RCB-0	RCB-II	tfx_est	mannwhitneyu	0.873231	less
W00	RCB-0	RCB-III	tfx_est	mannwhitneyu	0.623443	less
W00	RCB-I	RCB-II	tfx_est	mannwhitneyu	0.942392	less
W00	RCB-I	RCB-III	tfx_est	mannwhitneyu	0.658586	less
W00	RCB-II	RCB-III	tfx_est	mannwhitneyu	0.23452	less
W03	RCB-0	RCB-I	tfx_est	mannwhitneyu	0.262686	less
W03	RCB-0	RCB-II	tfx_est	mannwhitneyu	0.0151231	less
W03	RCB-0	RCB-III	tfx_est	mannwhitneyu	0.00695365	less
W03	RCB-I	RCB-II	tfx_est	mannwhitneyu	0.0497126	less
W03	RCB-I	RCB-III	tfx_est	mannwhitneyu	0.00418019	less
W03	RCB-II	RCB-III	tfx_est	mannwhitneyu	0.0242518	less
W12	RCB-0	RCB-I	tfx_est	mannwhitneyu	0.00933824	less
W12	RCB-0	RCB-II	tfx_est	mannwhitneyu	0.00114487	less
W12	RCB-0	RCB-III	tfx_est	mannwhitneyu	0.000415519	less
W12	RCB-I	RCB-II	tfx_est	mannwhitneyu	0.155135	less
W12	RCB-I	RCB-III	tfx_est	mannwhitneyu	0.00401092	less
W12	RCB-II	RCB-III	tfx_est	mannwhitneyu	0.00912823	less
W03_W00_fold_change	responders	non-responders	fold_change	wilcoxon	0.0272865	less
W12_W00_fold_change	responders	non-responders	fold_change	wilcoxon	0.00195885	less
W03_W00_fold_change	RCB-0	RCB-I	fold_change	mannwhitneyu	0.641608	less
W03_W00_fold_change	RCB-0	RCB-II	fold_change	mannwhitneyu	0.0189471	less
W03_W00_fold_change	RCB-0	RCB-III	fold_change	mannwhitneyu	0.0278388	less
W03_W00_fold_change	RCB-I	RCB-II	fold_change	mannwhitneyu	0.00796632	less
W03_W00_fold_change	RCB-I	RCB-III	fold_change	mannwhitneyu	0.0242424	less
W03_W00_fold_change	RCB-II	RCB-III	fold_change	mannwhitneyu	0.178535	less
W12_W00_fold_change	RCB-0	RCB-I	fold_change	mannwhitneyu	0.451946	less
W12_W00_fold_change	RCB-0	RCB-II	fold_change	mannwhitneyu	0.00215526	less
W12_W00_fold_change	RCB-0	RCB-III	fold_change	mannwhitneyu	0.0014652	less
W12_W00_fold_change	RCB-I	RCB-II	fold_change	mannwhitneyu	0.0141134	less
W12_W00_fold_change	RCB-I	RCB-III	fold_change	mannwhitneyu	0.00808081	less
W12_W00_fold_change	RCB-II	RCB-III	fold_change	mannwhitneyu	0.0242518	less
W00	responders	non-responders	tfx_est_lod_1/100k	wilcoxon	0.963583	less
W03	responders	non-responders	tfx_est_lod_1/100k	wilcoxon	0.00653198	less
W12	responders	non-responders	tfx_est_lod_1/100k	wilcoxon	0.00564279	less
W00	responders	non-responders	tfx_est_lod_1/10k	wilcoxon	0.963583	less
W03	responders	non-responders	tfx_est_lod_1/10k	wilcoxon	0.0140281	less
W12	responders	non-responders	tfx_est_lod_1/10k	wilcoxon	0.0038429	less
W00	responders	non-responders	tfx_est_lod_1/1k	wilcoxon	0.964837	less
W03	responders	non-responders	tfx_est_lod_1/1k	wilcoxon	0.142525	less
W12	responders	non-responders	tfx_est_lod_1/1k	wilcoxon	0.0215572	less
W03_W00_fold_change	responders	non-responders	fold_change_lod_1/100k	wilcoxon	0.0222797	less
W12_W00_fold_change	responders	non-responders	fold_change_lod_1/100k	wilcoxon	0.0030899	less
W03_W00_fold_change	responders	non-responders	fold_change_lod_1/10k	wilcoxon	0.0668106	less
W12_W00_fold_change	responders	non-responders	fold_change_lod_1/10k	wilcoxon	0.018034	less
W03_W00_fold_change	responders	non-responders	fold_change_lod_1/1k	wilcoxon	0.0351629	less
W12_W00_fold_change	responders	non-responders	fold_change_lod_1/1k	wilcoxon	0.0149366	less

### Sheet: Recurrence Cohort
participant_id	treatment	start_date_dfd	stop_date_dfd	surgery_dfd	last_follow_up_dfd	RCB Score	RCB	recurrence	recurrence_dfd	kind	collection_date_dfd	sample_id	n_sites	n_validated_sites	n_sites_detected	n_mutant_duplexes	n_duplexes_evaluated	tfx_est	tfx_ci_lower	tfx_ci_upper	lod	mrd	underpowered	dna_type	panel	ng_input	in_recurrence_cohort	in_expanded_cohort
13383_ONC143854	Paclitaxel	27	105	128	2326	RCB-0 (pathologic complete response) ~ Regimen: Paclitaxel	RCB-0	FALSE		W00	27	13383_ONC143854_W00_Maestro	557	468	355	876	152008	0.0115257	0.0107812	0.0123035	5.12314e-05	TRUE	FALSE	cfDNA	30bp	2.685	TRUE	TRUE
13383_ONC143854	Paclitaxel	27	105	128	2326	RCB-0 (pathologic complete response) ~ Regimen: Paclitaxel	RCB-0	FALSE		W03	41	13383_ONC143854_W03_Maestro	557	468	1	1	305136	0	0	0	2.55219e-05	FALSE	FALSE	cfDNA	30bp	18.525	TRUE	TRUE
13383_ONC143854	Paclitaxel	27	105	128	2326	RCB-0 (pathologic complete response) ~ Regimen: Paclitaxel	RCB-0	FALSE		W12	105	13383_ONC143854_W12_Maestro	557	468	0	0	594594	0	0	0	1.30974e-05	FALSE	FALSE	cfDNA	30bp	18.645	TRUE	TRUE
13383_ONC147579	Paclitaxel	33	110	130	2348	RCB-0 (pathologic complete response) ~ Regimen: Paclitaxel	RCB-0	FALSE		W00	32	13383_ONC147579_W00_Maestro	1000	812	802	9706	788608	0.0246155	0.024132	0.0251054	9.86819e-06	TRUE	FALSE	cfDNA	30bp	8.91	TRUE	TRUE
13383_ONC147579	Paclitaxel	33	110	130	2348	RCB-0 (pathologic complete response) ~ Regimen: Paclitaxel	RCB-0	FALSE		W03	47	13383_ONC147579_W03_Maestro	1000	812	1	1	785204	0	0	0	9.9124e-06	FALSE	FALSE	cfDNA	30bp	12.27	TRUE	TRUE
13383_ONC147579	Paclitaxel	33	110	130	2348	RCB-0 (pathologic complete response) ~ Regimen: Paclitaxel	RCB-0	FALSE		W12	110	13383_ONC147579_W12_Maestro	1000	812	1	1	1393392	0	0	0	5.58594e-06	FALSE	FALSE	cfDNA	30bp	23.58	TRUE	TRUE
13383_ONC156134	Paclitaxel	21	70	139	2302	crossover, RCB-0 (pathologic complete response), additional treatment - AC ~ Regimen: Paclitaxel	RCB-0	FALSE		W00	20	13383_ONC156134_W00_Maestro	1000	505	160	226	711798	0.000635013	0.000555798	0.000721429	1.09401e-05	TRUE	FALSE	cfDNA	30bp	11.895	TRUE	FALSE
13383_ONC156134	Paclitaxel	21	70	139	2302	crossover, RCB-0 (pathologic complete response), additional treatment - AC ~ Regimen: Paclitaxel	RCB-0	FALSE		W03	43	13383_ONC156134_W03_Maestro	1000	505	13	13	716090	3.63083e-05	1.99857e-05	5.97731e-05	1.08695e-05	TRUE	FALSE	cfDNA	30bp	8.4	TRUE	FALSE
13383_ONC159391	Cisplatin	29	92	118	2300	RCB-0 (pathologic complete response) ~ Regimen: Cisplatin	RCB-0	FALSE		W00	29	13383_ONC159391_W00_Maestro	1000	547	364	701	628776	0.00222973	0.0020688	0.00239879	1.23786e-05	TRUE	FALSE	cfDNA	30bp	11.52	TRUE	TRUE
13383_ONC159391	Cisplatin	29	92	118	2300	RCB-0 (pathologic complete response) ~ Regimen: Cisplatin	RCB-0	FALSE		W03	50	13383_ONC159391_W03_Maestro	1000	547	432	1003	1289106	0.00155612	0.00146183	0.00165438	6.03529e-06	TRUE	FALSE	cfDNA	30bp	32.49	TRUE	TRUE
13383_ONC159391	Cisplatin	29	92	118	2300	RCB-0 (pathologic complete response) ~ Regimen: Cisplatin	RCB-0	FALSE		W12	109	13383_ONC159391_W12_Maestro	1000	547	5	6	789321	1.5203e-05	6.00307e-06	3.08082e-05	9.86194e-06	TRUE	FALSE	cfDNA	30bp	22.38	TRUE	TRUE
13383_ONC161752	Paclitaxel	30	121	142	2269	RCB-0 (pathologic complete response) ~ Regimen: Paclitaxel	RCB-0	FALSE		W00	30	13383_ONC161752_W00_Maestro	1000	884	423	1148	369954	0.00620618	0.00585458	0.00657155	2.10388e-05	TRUE	FALSE	cfDNA	30bp	7.15	TRUE	TRUE
13383_ONC161752	Paclitaxel	30	121	142	2269	RCB-0 (pathologic complete response) ~ Regimen: Paclitaxel	RCB-0	FALSE		W03	51	13383_ONC161752_W03_Maestro	1000	884	15	15	321334	9.33608e-05	5.37523e-05	0.000148896	2.42187e-05	TRUE	FALSE	cfDNA	30bp	9.3	TRUE	TRUE
13383_ONC161752	Paclitaxel	30	121	142	2269	RCB-0 (pathologic complete response) ~ Regimen: Paclitaxel	RCB-0	FALSE		W12	121	13383_ONC161752_W12_Maestro	1000	884	0	0	495924	0	0	0	1.56952e-05	FALSE	FALSE	cfDNA	30bp	11	TRUE	TRUE
13383_ONC173793	Paclitaxel	35	118	152	1825	RCB-0 (pathologic complete response) ~ Regimen: Paclitaxel	RCB-0	FALSE		W00	35	13383_ONC173793_W00_Maestro	1000	957	893	8436	2491595	0.00677157	0.00662833	0.00691684	3.12378e-06	TRUE	FALSE	cfDNA	30bp	22.725	TRUE	TRUE
13383_ONC173793	Paclitaxel	35	118	152	1825	RCB-0 (pathologic complete response) ~ Regimen: Paclitaxel	RCB-0	FALSE		W03	55	13383_ONC173793_W03_Maestro	1000	957	0	0	1.25319e+06	0	0	0	6.21094e-06	FALSE	FALSE	cfDNA	30bp	5.445	TRUE	TRUE
13383_ONC173793	Paclitaxel	35	118	152	1825	RCB-0 (pathologic complete response) ~ Regimen: Paclitaxel	RCB-0	FALSE		W12	118	13383_ONC173793_W12_Maestro	1000	957	0	0	2511168	0	0	0	3.0957e-06	FALSE	FALSE	cfDNA	30bp	24.18	TRUE	TRUE
13383_ONC176222	Cisplatin	24	89	129	1570	RCB-0 (pathologic complete response) ~ Regimen: Cisplatin	RCB-0	FALSE		W00	24	13383_ONC176222_W00_Maestro	1000	965	934	10099	1.35438e+06	0.0149131	0.0146252	0.0152048	5.74219e-06	TRUE	FALSE	cfDNA	30bp	7.56	TRUE	TRUE
13383_ONC176222	Cisplatin	24	89	129	1570	RCB-0 (pathologic complete response) ~ Regimen: Cisplatin	RCB-0	FALSE		W03	45	13383_ONC176222_W03_Maestro	1000	965	0	0	517722	0	0	0	1.5033e-05	FALSE	FALSE	cfDNA	30bp	1.41	TRUE	TRUE
13383_ONC176222	Cisplatin	24	89	129	1570	RCB-0 (pathologic complete response) ~ Regimen: Cisplatin	RCB-0	FALSE		W12	122	13383_ONC176222_W12_Maestro	1000	965	1	1	1849905	0	0	0	4.20654e-06	FALSE	FALSE	cfDNA	30bp	14.58	TRUE	TRUE
13383_ONC192824	Cisplatin	28	119	134	1482	RCB-0 (pathologic complete response) ~ Regimen: Cisplatin	RCB-0	FALSE		W00	27	13383_ONC192824_W00_Maestro	1000	967	962	110716	3765951	0.0587984	0.0584579	0.0591403	2.06543e-06	TRUE	FALSE	cfDNA	30bp	46.065	TRUE	FALSE
13383_ONC192824	Cisplatin	28	119	134	1482	RCB-0 (pathologic complete response) ~ Regimen: Cisplatin	RCB-0	FALSE		W12	118	13383_ONC192824_W12_Maestro	1000	967	34	35	2398095	2.91898e-05	2.05566e-05	3.99575e-05	3.24219e-06	TRUE	FALSE	cfDNA	30bp	31.275	TRUE	FALSE
13383_ONC193018	Cisplatin	27	104	138	1532	RCB-I (minimal residual disease) ~ Regimen: Cisplatin	RCB-I	TRUE	834	W00	27	13383_ONC193018_W00_Maestro	1000	974	641	1264	456319	0.00553999	0.00524055	0.00585058	1.70532e-05	TRUE	FALSE	cfDNA	30bp	2.64	TRUE	TRUE
13383_ONC193018	Cisplatin	27	104	138	1532	RCB-I (minimal residual disease) ~ Regimen: Cisplatin	RCB-I	TRUE	834	W03	48	13383_ONC193018_W03_Maestro	1000	974	0	0	59414	0	0	0	0.000130994	FALSE	TRUE	cfDNA	30bp	0.525	TRUE	TRUE
13383_ONC193018	Cisplatin	27	104	138	1532	RCB-I (minimal residual disease) ~ Regimen: Cisplatin	RCB-I	TRUE	834	W12	118	13383_ONC193018_W12_Maestro	1000	974	1	1	524012	0	0	0	1.48529e-05	FALSE	FALSE	cfDNA	30bp	27.525	TRUE	TRUE
13383_ONC152713	Paclitaxel	25	102	122	2285	RCB-II (moderate residual disease)	RCB-II	TRUE	711	W00	25	13383_ONC152713_W00_Maestro	433	178	170	978	100659	0.0194319	0.0182449	0.020669	7.75005e-05	TRUE	FALSE	cfDNA	30bp	5.91	TRUE	FALSE
13383_ONC152713	Paclitaxel	25	102	122	2285	RCB-II (moderate residual disease)	RCB-II	TRUE	711	W03	54	13383_ONC152713_W03_Maestro	433	178	41	41	26967	0.00304075	0.00220299	0.00406784	0.000289274	TRUE	FALSE	cfDNA	30bp	0.975	TRUE	FALSE
13383_ONC152713	Paclitaxel	25	102	122	2285	RCB-II (moderate residual disease)	RCB-II	TRUE	711	W12	102	13383_ONC152713_W12_Maestro	433	178	7	8	815329	1.9624e-05	8.95335e-06	3.6532e-05	9.56689e-06	TRUE	FALSE	cfDNA	30bp	74.28	TRUE	FALSE
13383_ONC178033	Paclitaxel	44	135	162	1827	RCB-II (moderate residual disease) ~ Regimen: Paclitaxel	RCB-II	TRUE	632	W00	44	13383_ONC178033_W00_Maestro	888	784	596	1823	358362	0.0101741	0.00971527	0.010647	2.17222e-05	TRUE	FALSE	cfDNA	30bp	1.035	TRUE	TRUE
13383_ONC178033	Paclitaxel	44	135	162	1827	RCB-II (moderate residual disease) ~ Regimen: Paclitaxel	RCB-II	TRUE	632	W03	65	13383_ONC178033_W03_Maestro	888	784	76	89	459032	0.000387773	0.00031271	0.000474003	1.69556e-05	TRUE	FALSE	cfDNA	30bp	2.73	TRUE	TRUE
13383_ONC178033	Paclitaxel	44	135	162	1827	RCB-II (moderate residual disease) ~ Regimen: Paclitaxel	RCB-II	TRUE	632	W12	135	13383_ONC178033_W12_Maestro	888	784	727	4712	3.37431e+06	0.00279287	0.00271393	0.00287331	2.30469e-06	TRUE	FALSE	cfDNA	30bp	47.31	TRUE	TRUE
13383_ONC156389	Paclitaxel	14	83	109	510	RCB-III (extensive residual disease) ~ Regimen: Paclitaxel	RCB-III	TRUE	379	W03	35	13383_ONC156389_W03_Maestro	675	565	455	3452	193109	0.0357518	0.0345827	0.0369466	4.03198e-05	TRUE	FALSE	cfDNA	30bp	2.19	TRUE	FALSE
13383_ONC156389	Paclitaxel	14	83	109	510	RCB-III (extensive residual disease) ~ Regimen: Paclitaxel	RCB-III	TRUE	379	W12	98	13383_ONC156389_W12_Maestro	675	565	286	535	135402	0.00790242	0.00725278	0.00858964	5.75043e-05	TRUE	FALSE	cfDNA	30bp	1.305	TRUE	FALSE
13383_ONC166941	Paclitaxel	31	111	135	1464	RCB-III (extensive residual disease) ~ Regimen: Paclitaxel	RCB-III	TRUE	1114	W00	31	13383_ONC166941_W00_Maestro	645	229	71	107	217779	0.000982648	0.000808092	0.00118073	3.57971e-05	TRUE	FALSE	cfDNA	30bp	7.635	TRUE	TRUE
13383_ONC166941	Paclitaxel	31	111	135	1464	RCB-III (extensive residual disease) ~ Regimen: Paclitaxel	RCB-III	TRUE	1114	W03	55	13383_ONC166941_W03_Maestro	645	229	70	84	429552	0.000391105	0.000313341	0.000480803	1.81503e-05	TRUE	FALSE	cfDNA	30bp	26.655	TRUE	TRUE
13383_ONC166941	Paclitaxel	31	111	135	1464	RCB-III (extensive residual disease) ~ Regimen: Paclitaxel	RCB-III	TRUE	1114	W12	111	13383_ONC166941_W12_Maestro	645	229	185	2257	835278	0.0054042	0.00518458	0.00562991	9.33334e-06	TRUE	FALSE	cfDNA	30bp	47.355	TRUE	TRUE
13383_ONC181838	Paclitaxel	31	108	140	1689	RCB-III (extensive residual disease) ~ Regimen: Paclitaxel	RCB-III	TRUE	531	W00	31	13383_ONC181838_W00_Maestro	1000	951	430	632	542546	0.00232976	0.00215291	0.00251603	1.43433e-05	TRUE	FALSE	cfDNA	30bp	5.415	TRUE	TRUE
13383_ONC181838	Paclitaxel	31	108	140	1689	RCB-III (extensive residual disease) ~ Regimen: Paclitaxel	RCB-III	TRUE	531	W03	52	13383_ONC181838_W03_Maestro	1000	951	136	163	875871	0.000372201	0.000317959	0.000432299	8.88201e-06	TRUE	FALSE	cfDNA	30bp	11.4	TRUE	TRUE
13383_ONC181838	Paclitaxel	31	108	140	1689	RCB-III (extensive residual disease) ~ Regimen: Paclitaxel	RCB-III	TRUE	531	W12	108	13383_ONC181838_W12_Maestro	1000	951	628	1554	768550	0.00404398	0.00384643	0.00424817	1.01254e-05	TRUE	FALSE	cfDNA	30bp	13.86	TRUE	TRUE
13383_ONC195262	Paclitaxel	25	91	151	1203	crossover, RCB-III (extensive residual disease), additional treatment - Cisplatin ~ Regimen: Paclitaxel	RCB-III	TRUE	1093	W00	25	13383_ONC195262_W00_Maestro	1000	1000	960	54542	1.66432e+06	0.0655428	0.0650033	0.0660852	4.67651e-06	TRUE	FALSE	cfDNA	30bp	16.53	TRUE	FALSE
13383_ONC195262	Paclitaxel	25	91	151	1203	crossover, RCB-III (extensive residual disease), additional treatment - Cisplatin ~ Regimen: Paclitaxel	RCB-III	TRUE	1093	W03	47	13383_ONC195262_W03_Maestro	1000	1000	963	159873	7868459	0.0406364	0.0404396	0.0408339	9.89189e-07	TRUE	FALSE	cfDNA	30bp	96.195	TRUE	FALSE
13383_ONC195262	Paclitaxel	25	91	151	1203	crossover, RCB-III (extensive residual disease), additional treatment - Cisplatin ~ Regimen: Paclitaxel	RCB-III	TRUE	1093	W12	60	13383_ONC195262_W12_Maestro	1000	1000	963	99366	3968076	0.0500827	0.0497758	0.0503908	1.96045e-06	TRUE	FALSE	cfDNA	30bp	53.325	TRUE	FALSE
13383_ONC172193	Paclitaxel	50	120	182		RCB-I (minimal residual disease) ~ Regimen: Paclitaxel	RCB-I	TRUE		W00	50	13383_ONC172193_W00_Maestro	1000	920	888	160734	2.31955e+06	0.138591	0.137938	0.139245	3.35449e-06	TRUE	FALSE	cfDNA	30bp	39.495	TRUE	FALSE
13383_ONC172193	Paclitaxel	50	120	182		RCB-I (minimal residual disease) ~ Regimen: Paclitaxel	RCB-I	TRUE		W03	72	13383_ONC172193_W03_Maestro	1000	920	731	7200	1669823	0.00862367	0.00842642	0.00882396	4.6582e-06	TRUE	FALSE	cfDNA	30bp	16.665	TRUE	FALSE
